# Psychometric archetypes reveal biological signatures of vulnerability, resilience, and future mental health

**DOI:** 10.1101/2024.09.01.24312906

**Authors:** Niels Mørch, Andrés Barrena Calderón, Timo Lehmann Kvamme, Julie G. Donskov, Ditte Kim Secher, Júlia Díaz-i-Calvete, Dimitrios Pediotidis-Maniatis, Blanka Zana, Simon Durand, Bianka Rumi, Jovana Bjekic, Maro Machizawa, Makiko Yamada, Filip Ottosson, Jonas Bybjerg-Grauholm, Madeleine Ernst, Naveed Ur Rehman, Jakob Grove, Anders D. Børglum, Kristian Sandberg, Per Qvist

**Author notes:** These authors contributed equally to this work (Niels Mørch, Andrés Barrena Calderón).

## Abstract

**Background:** Mental health comprises emotional, psychological, and social dimensions, extending beyond the mere absence of illness. Shaped by a complex interplay of hereditary factors and life experiences, mental health can deteriorate into clinical conditions necessitating intervention. However, ambiguity between pathological and non-pathological states underscores the need for a dimensional approach to early risk detection and stratified psychiatry.

**Methods:** We analyzed multimodal data from approximately 300 young adults, including psychometric assessments, structural brain imaging, genomic data, and fasting-state plasma metabolomics. Using a psychometry-based soft-clustering approach (archetyping), we stratified participants based on cognitive, emotional, and behavioral traits. We evaluated associations between archetypes, biological features, and mental health outcomes both cross-sectionally and at five-year follow-up.

**Results:** We identified five psychometric archetypes, capturing diverse psychological profiles that span a continuum from vulnerability to resilience. Archetypes at the vulnerable end, which were marked by emotional dysregulation and high neuroticism, were associated with elevated polygenic risk for psychiatric disorders, altered cortical structures in emotion-related regions, and metabolomic profiles previously linked to psychopathology. By contrast, resilient archetypes were characterized by emotional stability and adaptive functioning. Archetype scores were prospectively associated with symptom burden, and models guided by archetype-associated biological features outperformed agnostic models in predicting clinical outcomes, supporting their clinical relevance.

**Conclusions:** This study demonstrates that data-driven psychometric archetypes reflect biologically grounded variation in mental health and can inform prospective risk stratification. This approach offers a framework for understanding mental health heterogeneity and holds promise for advancing early screening and targeted interventions in the young population.

## Supplementary Tables for "Psychometric archetypes reveal biological signatures of vulnerability, resilience, and future mental health" (part 1 of 2)

### Sheet: Table S1
Table S1 | Individual-level demographic descriptions
Individual-level variables	N	Percent
Gender
Female	172	0.577181
Male	126	0.422819
Student
No	57	0.191275
Yes	241	0.808725
Full-time	228	0.765101
Part-time	7	0.0234899
Sabatical leave	6	0.0201342
Job status
Full-time	20	0.0671141
Part-time	21	0.0704698
Part-time alongside studying	122	0.409396
Unemployed	22	0.0738255
Voluntary work	25	0.0838926
Relationship status
Single	115	0.385906
In a relationship	169	0.567114
Maried	13	0.0436242
Divorced	1	0.0033557

### Sheet: Table S2
Table S2 | Scales, tests and questionnaires included in study
Category	Name	Number of items
Personality/cognition	Boredom Proneness Scale (BPS)	28
Personality/cognition	Barratt Impulsiveness Scale (BIS)	30
	- Attention
	- Motor
	- Cognitive complexity, non-planing
	- Subscale, Cognitive complexity
	- Subscale, Self-control
	- Subscale, Cognitive instability
	- Subscale, Perseverance
	- Subscale, Attention
	- Subscale, Motor
Personality/cognition	Cognitive Failures Questionnaire (CFQ)	25
Personality/cognition	Epworth Sleepiness Scale (ESS)	8
Emotion (regulation)	Difficulties in Emotion Regulation Scale (DERS)	36
	- Nonacceptance of emotional responses
	- Difficulty engaging in goal-directed behaviour
	- Impulse control difficulties
	- Lack of emotional awareness
	- Limited access to emotion regulation strategies
	- Lack of emotional clarity
Emotion (regulation)	The Snaith-Hamilton Pleasure Scale (SHAPS)	14
Perception/sensitivity	Noise Sensitivity Scale (NSS)	21
Imagery	Vividness of Visual Imagery Questionnaire 2 (VVIQ2)	32
Social	Toronto Alexithymia Scale (TAS-20)	20
	- Difficulty identifying feelings
	- Difficulty describing feelings
	- Externallyoriented thinking
Depression	Center for Epidemiologic Studies Depression Scale (CES-D)	20
Emotion (regulation)	Perceived Stress Scale (PSS)	10
Perception/sensitivity	Olfaction Sensitivity Scale (OSS)	20
	- Application
	- Consequence
	- Aggravation
	- Association
Memory	Multifactorial Memory Questionnaire (MMQ)
	- Satisfaction	18
	- Ability	20
	- Strategy	19
Metacognition	Superiority illusion	50
Metacognition	Multidimensional Assessment of Interoceptive Awareness (MAIA2)	37
	- Noticing (Awareness of Body Sensations)
	- Not-Distracting (Emotional Reaction and Attentional Response to Sensations)
	- Not-Worrying (Emotional Reaction and Attentional Response to Sensations)
	- Attention Regulation (Capacity to Regulate Attention)
	- Emotional Awareness (Awareness of Mind-Body Integration)
	- Self-Regulation (Awareness of Mind-Body Integration)
	- Body Listening (Awareness of Mind-Body Integration)
	- Trust (Trusting Body Sensations)
Mindfulness	Freiburg Mindfulness Inventory	14
	- Acceptance
	- Presence
Personality/cognition	NEO-PI	240
	- Anxiety
	- Irritability
	- Depression
	- Self Awareness
	- Impulsivity
	- Vulnerability
	- Warmth
	- Gregariousness
	- Dominance
	- Activity
	- Excitement Seeking
	- Positive Emotions
	- Fantasy
	- Aesthetics
	- Feelings
	- Actions
	- Ideas
	- Values
	- Trust
	- Straightforwardness
	- Altruism
	- Compliance
	- Modesty
	- Sympathy
	- Competence
	- Order
	- Dutifulness
	- Achievement Striving
	- Self Discipline
	- Deliberation
Intelligence	WAIS
	- Verbal Comprehension Index
	- Perceptual Reasoning Index
	- Working Memory Index
	- Processing Speed Index

### Sheet: Table S3
Table S3 | GWAS summary statistics utilized in the study
Name	Domain	Trait	Specification	Brain region	PMID	N	Cases	Controls	Ancestry
Childhood_IQ_PMID23358156	Cognition	Childhood IQ	Childhood IQ		23358156	12441	0	0	European
College_completion_PMID23722424	Cognition	Educational attainment	College completion		23722424	126559	0	0	European
Aggression_PMID26087016	Behavior	Personality	Agression		26087016	18988	0	0	European
Anxiety_PMID26754954	Clinical	ANX	Anxiety		26754954	17310	7016	14745	European
Memory_PMID27046643	Cognition	Memory Functions	Memory		27046643	112067	0	0	European
Subjective_well_being_PMID27089181	Behavior	Well-being	Subjective well being		27089181	298420	0	0	European
Attention_Functions_Allerting_PMID27656889	Cognition	Attention functions	Attention Functions (Allerting)		27656889	1655	0	0	European
Attention_Functions_Executive_function_PMID27656889	Cognition	Attention functions	Attention Functions (Executive function)		27656889	1655	0	0	European
Attention_Functions_Hit_reaction_time_PMID27656889	Cognition	Attention functions	Attention Functions (Hit reaction time)		27656889	1655	0	0	European
Attention_Functions_Orienting_PMID27656889	Cognition	Attention functions	Attention Functions (Orienting)		27656889	1655	0	0	European
Attention_Functions_SD_of_hit_reaction_time_PMID27656889	Cognition	Attention functions	Attention Functions (SD of hit reaction time)		27656889	1655	0	0	European
Cluster_headache_PMID27957625	Clinical	Headache	Cluster headache		27957625	459	99	360	European
Self_reported_tiredness_PMID28194004	Behavior	Sleep measures	Self-reported tiredness		28194004	108976	0	0	European
Borderline_Personality_Disorder_PMID28632202	Clinical	BPD	Borderline Personality Disorder		28632202	2750	1075	1675	European
OCD_PMID28761083	Clinical	OCD	OCD		28761083	9725	2688	7037	European
Suffer_from_nerves_SUF_NERV_PMID29500382	Behavior	Anxiety/tension	Suffer from 'nerves' (SUF-NERV)		29500382	262321	0	0	European
Tense_highly_strung_TENSE_PMID29500382	Behavior	Anxiety/tension	Tense / 'highly strung' (TENSE)		29500382	263635	0	0	European
Worrier_anxious_feelings_WORRY_PMID29500382	Behavior	Anxiety/tension	Worrier / anxious feelings (WORRY)		29500382	264646	0	0	European
Worry_too_long_after_embarrassment_WORR_EMB_PMID29500382	Behavior	Anxiety/tension	Worry too long after embarrassment (WORR-EMB)		29500382	261094	0	0	European
Broad_depression_PMID29662059	Clinical	MDD-related	Broad depression		29662059	322580	113769	208811	European
Major_depressive_disorder_ICD_coded_PMID29662059	Clinical	MDD	MDD (ICD-coded)		29662059	217584	8276	209308	European
Probable_major_dpressive_disorder_PMID29662059	Clinical	MDD-related	Probable major depressive disorder		29662059	174519	30603	143916	European
Verbal_numerical_reasoning_PMID29844566	Cognition	Verbal numbering reasoning	Verbal-numerical reasoning		29844566	300486	0	0	European
Moderate_to_vigorous_physical_activity_levels_PMID29899525	Behavior	Looking After One's Health	Moderate to vigorous physical activity levels		29899525	377234	0	0	European
Strenuous_sports_or_other_exercises_PMID29899525	Behavior	Looking After One's Health	Strenuous sports or other exercises		29899525	350492	124842	225650	European
Vigorous_physical_activity_PMID29899525	Behavior	Looking After One's Health	Vigorous physical activity		29899525	261055	98060	162995	European
Depressive_affect_subcluster_PMID29942085	Behavior	Mood	Depressive affect subcluster		29942085	357957	0	0	European
Depressive_symptoms_PMID29942085	Behavior	Mood	Depressive symptoms		29942085	381455	0	0	European
Worry_subcluster_PMID29942085	Behavior	Anxiety/tension	Worry subcluster		29942085	348219	0	0	European
intelligence_PMID29942086	Cognition	Intelligence	Intelligence		29942086	269867	0	0	European
Social_support_Leisure_social_activities_Pub_or_social_club_PMID29970889	Behavior	Social Interactions	Social support - Leisure/social activities: Pub or social club		29970889	452302	124047	328255	European
Social_support_Leisure_social_activities_Religious_group_PMID29970889	Behavior	Social Interactions	Social support - Leisure/social activities: Religious group		29970889	452302	66259	386043	European
Social_support_Leisure_social_activities_Sports_club_or_gym_PMID29970889	Behavior	Social Interactions	Social support - Leisure/social activities: Sports club or gym		29970889	452302	135060	317242	European
Cognitive_performance_PMID30038396	Cognition	Intelligence	Cognitive performance		30038396	257828	0	0	European
Suicide_attempt_Model_1_PMID30116032	Clinical	Suicide attempt	Suicide attempt (Model 1)		30116032	63401	6024	57377	European
Suicide_attempt_Model_2_PMID30116032	Clinical	Suicide attempt	Suicide attempt (Model 2)		30116032	63401	6024	57377	European
Suicide_attempt_Model_3_PMID30116032	Clinical	Suicide attempt	Suicide attempt (Model 3)		30116032	63401	6024	57377	European
Alcohol_use_disorder_PMID30482948	Clinical	Alcohol use disorder	Alcohol use disorder		30482948	46568	11569	34999	European
Childhood_Absence_Epilepsy_PMID30531953	Clinical	Epilepsy	Childhood Absence Epilepsy		30531953	24996	778	24218	European
Generalized_epilepsy_with_tonic_clonic_seizures_PMID30531953	Clinical	Epilepsy	Generalized epilepsy with tonic-clonic seizures		30531953	24443	225	24218	European
Juvenile_Absence_Epilepsy_JAE_PMID30531953	Clinical	Epilepsy	Juvenile Absence Epilepsy (JAE)		30531953	24633	415	24218	European
Juvenile_Myoclonic_Epilepsy_JME_PMID30531953	Clinical	Epilepsy	Juvenile Myoclonic Epilepsy (JME)		30531953	25395	1177	24218	European
Age_of_initiation_of_regular_smoking_PMID30643251	Behavior	Tobacco-use	Age of initiation of regular smoking		30643251	632802	0	0	European
Drinks_per_week_PMID30643251	Behavior	Alcohol-use	Drinks per week		30643251	537349	0	0	European
Ever_smoked_regulary_PMID30643251	Behavior	Tobacco-use	Ever smoked regulary		30643251	262990	0	0	European
Smoking_cessation_PMID30643251	Behavior	Tobacco-use	Smoking cessation		30643251	312821	0	0	European
Well_being_spectrum_PMID30643256	Behavior	Well-being	Well being spectrum		30643256	80852	0	0	European
Ever_smoker_PMID30643258	Behavior	Tobacco-use	Ever smoker		30643258	518633	0	0	European
General_risk_tolerance_PMID30643258	Behavior	Looking After One's Health	General risk tolerance		30643258	466571	0	0	European
Cross_disorder_ASD_ADHD_PMID30692689	Clinical	Cross-disorder	Cross disorder		30692689	87764	57764	30000	European
Chronotyp_Morningness_PMID30696823	Behavior	Chronotype	Chronotype (Morningness)		30696823	403195	252287	150908	European
Chronotype_Binary_PMID30696823	Behavior	Chronotype	Chronotype (Binary)		30696823	449732	0	0	European
impulsive_personality_traitsattentional_PMID30718321	Behavior	Impulsivity	Impulsive Personality Traits (BIS-11)		30718321	22385	0	0	European
impulsive_personality_traitsmotor_PMID30718321	Behavior	Impulsivity	Impulsive Personality Traits (BIS-11)		30718321	22306	0	0	European
impulsive_personality_traitsnonplanning_PMID30718321	Behavior	Impulsivity	Impulsive Personality Traits (BIS-11)		30718321	22291	0	0	European
impulsive_personality_traitsperseverance_PMID30718321	Behavior	Impulsivity	Impulsive Personality Traits (UPPSP)		30718321	23437	0	0	European
impulsive_personality_traitspositive_urgency_PMID30718321	Behavior	Impulsivity	Impulsive Personality Traits (UPPSP)		30718321	23284	0	0	European
impulsive_personality_traitspremeditation_PMID30718321	Behavior	Impulsivity	Impulsive Personality Traits (UPPSP)		30718321	23321	0	0	European
impulsive_personality_traitssensation_seeking_PMID30718321	Behavior	Impulsivity	Impulsive Personality Traits (UPPSP)		30718321	23292	0	0	European
impulsive_personality_traitstotal_score_PMID30718321	Behavior	Impulsivity	Impulsive Personality Traits (BIS-11)		30718321	21972	0	0	European
Depression_PMID30718901	Clinical	MDD-related	Depression		30718901	500199	170756	329443	European
Autism_spectrum_disorder_PMID30804558	Clinical	ASD	ASD		30804558	46351	18382	27969	European
Daytime_napping_PMID30804565	Behavior	Sleep measures	Daytime napping		30804565	386577	20230	366347	European
Daytime_sleepiness_dozing_PMID30804565	Behavior	Sleep measures	Daytime sleepiness / dozing		30804565	385333	10172	375161	European
Ease_of_getting_up_in_the_morning_PMID30804565	Behavior	Sleep measures	Ease of getting up in the morning		30804565	385949	0	0	European
Insomnia_PMID30804565	Clinical	Insomnia	Insomnia		30804565	386533	109402	277131	European
Tourette_PMID30818990	Clinical	Tourette	Tourette		30818990	14307	4819	9488	European
Long_sleep_PMID30846698	Behavior	Sleep measures	Long sleep		30846698	339926	34184	305742	European
Short_sleep_PMID30846698	Behavior	Sleep measures	Short sleep		30846698	411934	106192	305742	European
Sleep_duration_PMID30846698	Behavior	Sleep measures	Sleep duration		30846698	446118	0	0	European
Anxiety_tension_factors_PMID30867560	Behavior	Anxiety/tension	Anxiety/tension factors		30867560	270059	0	0	European
Neuroticism_general_factor_PMID30867560	Behavior	Personality	Neuroticism general factor		30867560	270059	0	0	European
Worry_vulnerability_factors_PMID30867560	Behavior	Anxiety/tension	Worry/vulnerability factors		30867560	270059	0	0	European
Antidepressant_use_PMID31015401	Behavior	Antidepressants use	Antidepressants use		31015401	304162	33757	270405	European
Anxiety_and_stress_related_disorders_PMID31116379	Clinical	ANX	Anxiety and stress-related disorders		31116379	23839	4584	19255	European
Stress_related_disorder_PMID31116379	Clinical	Stress-related disorder	Stress-related disorder		31116379	29086	9831	19255	European
Anorexia_nervosa_PMID31308545	Clinical	Anorexia nervosa	Anorexia nervosa		31308545	72517	16992	55525	European
Able_to_confide_PMID31427789	Behavior	Loneliness	Able to confide		31427789	374820	0	0	European
Age_completed_full_time_education_PMID31427789	Cognition	Educational attainment	Age completed full time education		31427789	253580	0	0	European
Age_first_had_sexual_intercourse_PMID31427789	Behavior	Sexual Functions	Age first had sexual intercourse		31427789	339614	0	0	European
Alcohol_Alcohol_drinker_status_Never_PMID31427789	Behavior	Alcohol-use	Alcohol - Alcohol drinker status: Never		31427789	386082	12522	373560	European
Alcohol_Alcohol_drinker_status_Previous_vs_Current_PMID31427789	Behavior	Alcohol-use	Alcohol - Alcohol drinker status: Previous vs Current		31427789	373560	13491	360069	European
Alcohol_intake_frequency_PMID31427789	Behavior	Alcohol-use	Alcohol intake frequency		31427789	386082	0	0	European
Amount_of_alcohol_drunk_on_a_typical_drinking_day_PMID31427789	Behavior	Alcohol-use	Amount of alcohol drunk on a typical drinking day		31427789	116163	0	0	European
Anxiety_Ever_felt_worried_tense_or_anxious_for_most_of_a_month_or_longer_PMID31427789	Behavior	Anxiety/tension	Anxiety - Ever felt worried, tense, or anxious for most of a month or longer		31427789	118397	31655	86742	European
Anxiety_Ever_worried_more_than_most_people_would_in_similar_situation_PMID31427789	Behavior	Anxiety/tension	Anxiety - Ever worried more than most people would in similar situation		31427789	106215	27611	78604	European
Anxiety_Reccent_feelings_or_nervousness_or_anxiety_PMID31427789	Behavior	Anxiety/tension	Anxiety - Reccent feelings or nervousness or anxiety		31427789	126325	0	0	European
Anxiety_Recent_easy_annoyance_or_irritability_PMID31427789	Behavior	Anxiety/tension	Anxiety - Recent easy annoyance or irritability		31427789	126198	0	0	European
Anxiety_Recent_feelings_of_foreboding_PMID31427789	Behavior	Anxiety/tension	Anxiety - Recent feelings of foreboding		31427789	126179	0	0	European
Anxiety_Recent_inability_to_stop_or_control_worying_PMID31427789	Behavior	Anxiety/tension	Anxiety - Recent inability to stop or control worying		31427789	126300	0	0	European
Anxiety_Recent_restlessness_PMID31427789	Behavior	Anxiety/tension	Anxiety - Recent restlessness		31427789	126513	0	0	European
Anxiety_Recent_trouble_relaxing_PMID31427789	Behavior	Anxiety/tension	Anxiety - Recent trouble relaxing		31427789	126422	0	0	European
Anxiety_Recent_worrying_too_much_about_different_things_PMID31427789	Behavior	Anxiety/tension	Anxiety - Recent worrying too much about different things		31427789	126284	0	0	European
Bipolar_and_major_depression_status_PMID31427789	Clinical	MDD+BP	Bipolar and major depression status		31427789	93296	25873	67423	European
Cannabis_use_Ever_taken_cannabis_PMID31427789	Behavior	Cannabis use	Cannabis use - Ever taken cannabis		31427789	126632	0	0	European
Depression_Age_at_first_episode_of_depression_PMID31427789	Clinical	MDD-related	Depression - Age at first episode of depression		31427789	65776	0	0	European
Depression_Age_at_last_episode_of_depression_PMID31427789	Clinical	MDD-related	Depression - Age at last episode of depression		31427789	63892	0	0	European
Depression_Depression_possibly_related_to_stressful_or_traumatic_event_PMID31427789	Clinical	MDD-related	Depression - Depression possibly related to stressful or traumatic event		31427789	71568	52198	19370	European
Depression_Did_your_sleep_change_PMID31427789	Clinical	MDD-related	Depression - Did your sleep change?		31427789	61487	48926	12561	European
Depression_Difficulty_concentrating_during_worst_ddepression_PMID31427789	Clinical	MDD-related	Depression - Difficulty concentrating during worst ddepression		31427789	63297	49782	13515	European
Depression_Duration_of_worst_depression_PMID31427789	Clinical	MDD-related	Depression - Duration of worst depression		31427789	70731	0	0	European
Depression_Ever_had_prolonged_feelings_of_sadness_or_depression_PMID31427789	Clinical	MDD-related	Depression - Ever had prolonged feelings of sadness or depression		31427789	126494	69422	57072	European
Depression_Ever_had_prolonged_loss_of_interest_in_normal_activities_PMID31427789	Clinical	MDD-related	Depression - Ever had prolonged loss of interest in normal activities		31427789	126458	49947	76511	European
Depression_Feelings_of_tiredness_during_worst_episode_of_depression_PMID31427789	Clinical	MDD-related	Depression - Feelings of tiredness during worst episode of depression		31427789	64376	52735	11641	European
Depression_Feelings_of_worthlessness_during_worst_period_of_depression_PMID31427789	Clinical	MDD-related	Depression - Feelings of worthlessness during worst period of depression		31427789	67012	34122	32890	European
Depression_Fraction_of_day_affected_during_worst_episode_of_depression_PMID31427789	Clinical	MDD-related	Depression - Fraction of day affected during worst episode of depression		31427789	67326	0	0	European
Depression_Frequency_of_depressed_days_during_worst_episode_of_depression_PMID31427789	Clinical	MDD-related	Depression - Frequency of depressed days during worst episode of depression		31427789	69606	0	0	European
Depression_Impact_of_normal_roles_during_worst_period_of_depression_PMID31427789	Clinical	MDD-related	Depression - Impact of normal roles during worst period of depression		31427789	71674	0	0	European
Depression_Lifetime_number_of_depressed_periods_PMID31427789	Clinical	MDD-related	Depression - Lifetime number of depressed periods		31427789	57986	0	0	European
Depression_Professional_informed_about_depression_PMID31427789	Clinical	MDD-related	Depression - Professional informed about depression		31427789	71538	46191	25347	European
Depression_Recent_changes_in_speed_amount_of_moving_or_speaking_PMID31427789	Clinical	MDD-related	Depression - Recent changes in speed/amount of moving or speaking		31427789	126599	0	0	European
Depression_Recent_feelings_of_depression_PMID31427789	Clinical	MDD-related	Depression - Recent feelings of depression		31427789	126384	0	0	European
Depression_Recent_feelings_of_inadequacy_PMID31427789	Clinical	MDD-related	Depression - Recent feelings of inadequacy		31427789	126203	0	0	European
Depression_Recent_feelings_of_tiredness_or_low_enery_PMID31427789	Clinical	MDD-related	Depression - Recent feelings of tiredness or low enery		31427789	126540	0	0	European
Depression_Recent_lack_of_interenst_of_pleasure_in_doing_things_PMID31427789	Clinical	MDD-related	Depression - Recent lack of interenst of pleasure in doing things		31427789	126489	0	0	European
Depression_Recent_poor_appetite_or_overeting_PMID31427789	Clinical	MDD-related	Depression - Recent poor appetite or overeting		31427789	126639	0	0	European
Depression_Recent_thoughts_of_suicide_or_self_harm_PMID31427789	Clinical	MDD-related	Depression - Recent thoughts of suicide or self-harm		31427789	125844	0	0	European
Depression_Recent_trouble_concentrating_on_things_PMID31427789	Clinical	MDD-related	Depression - Recent trouble concentrating on things		31427789	126633	0	0	European
Depression_Sleeping_too_much_PMID31427789	Clinical	MDD-related	Depression - Sleeping too much		31427789	48926	10136	38790	European
Depression_Thoughts_of_death_during_worst_depression_PMID31427789	Clinical	MDD-related	Depression - Thoughts of death during worst depression		31427789	67593	35139	32454	European
Depression_Trouble_falling_asleep_PMID31427789	Clinical	MDD-related	Depression - Trouble falling asleep		31427789	48926	37098	11828	European
Depression_Trouble_falling_or_staying_asleep_or_sleeping_too_much_PMID31427789	Clinical	MDD-related	Depression - Trouble falling or staying asleep. or sleeping too much		31427789	126545	0	0	European
Depression_Waking_too_early_PMID31427789	Clinical	MDD-related	Depression - Waking too early		31427789	48926	37077	11849	European
Depression_Weight_change_during_worst_episode_of_depression_PMID31427789	Clinical	MDD-related	Depression - Weight change during worst episode of depression		31427789	57130	0	0	European
Diagnoses_secondary_ICD10_F17_Nicotine_dependence_PMID31427789	Clinical	Tobacco-use	Diagnoses - secondary ICD10: F17 Nicotine dependence		31427789	244890	10287	234603	European
Diagnoses_secondary_ICD10_F32_Major_depressive_disorder_single_episode_PMID31427789	Clinical	MDD-related	Diagnoses - secondary ICD10: F32 Major depressive disorder, single episode		31427789	244890	10402	234488	European
Ever_depressed_for_a_whole_week_PMID31427789	Clinical	MDD-related	Ever depressed for a whole week		31427789	126626	68039	58587	European
Ever_highly_irritable_argumentative_for_2_days_PMID31427789	Behavior	Mood	Ever highly irritable/argumentative for 2 days		31427789	126296	22783	103513	European
Ever_unenthusiastic_disinterested_for_a_whole_week_PMID31427789	Behavior	Mood	Ever unenthusiastic/disinterested for a whole week		31427789	123848	45696	78152	European
Family_relationship_satisfaction_PMID31427789	Behavior	Social Interactions	Family relationship satisfaction		31427789	127932	0	0	European
Fed_up_feelings_PMID31427789	Behavior	Mood	Fed-up feelings		31427789	378357	153045	225312	European
Financial_situation_satisfaction_PMID31427789	Behavior	Looking After One's Health	Financial situation satisfaction		31427789	128506	0	0	European
Fluid_intelligence_score_PMID31427789	Cognition	Intelligence	Fluid intelligence score		31427789	125935	0	0	European
Fluid_intelligence_test_FI3_word_interpolation_PMID31427789	Cognition	Fluid intelligence test	Fluid intelligence test - FI3 : word interpolation		31427789	124929	105661	19268	European
Fluid_intelligence_test_FI4_positional_arithmetic_PMID31427789	Cognition	Fluid intelligence test	Fluid intelligence test - FI4 : positional arithmetic		31427789	98875	88101	10774	European
Fluid_intelligence_test_FI5_family_relationship_calculation_PMID31427789	Cognition	Fluid intelligence test	Fluid intelligence test - FI5 : family relationship calculation		31427789	99934	59910	40024	European
Fluid_intelligence_test_FI6_conditional_arithmetic_PMID31427789	Cognition	Fluid intelligence test	Fluid intelligence test - FI6 : conditional arithmetic		31427789	96994	74697	22297	European
Fluid_intelligence_test_FI7_synonym_PMID31427789	Cognition	Fluid intelligence test	Fluid intelligence test - FI7 : synonym		31427789	89892	78651	11241	European
Fluid_intelligence_test_FI8_chained_arithmetic_PMID31427789	Cognition	Fluid intelligence test	Fluid intelligence test - FI8 : chained arithmetic		31427789	68065	52252	15813	European
Fluid_intelligence_test_Fluid_intelligence_score_PMID31427789	Cognition	Fluid intelligence test	Fluid intelligence test - Fluid intelligence score		31427789	99739	0	0	European
Fluid_intelligence_test_Number_of_fluid_intelligence_questions_attempted_within_time_limit_PMID31427789	Cognition	Fluid intelligence test	Fluid intelligence test - Number of fluid intelligence questions attempted within time limit		31427789	125935	0	0	European
Frequency_of_depressed_mood_in_last_2_weeks_PMID31427789	Behavior	Mood	Frequency of depressed mood in last 2 weeks		31427789	370017	0	0	European
Frequency_of_failure_to_fulfil_normal_expectations_fue_to_drinking_alcohol_in_last_year_PMID31427789	Behavior	Alcohol-use	Frequency of failure to fulfil normal expectations fue to drinking alcohol in last year		31427789	69256	0	0	European
Frequency_of_feeling_guilt_or_remorse_after_drinking_alcohol_in_last_year_PMID31427789	Behavior	Alcohol-use	Frequency of feeling guilt or remorse after drinking alcohol in last year		31427789	69203	0	0	European
Frequency_of_friend_family_visits_PMID31427789	Behavior	Social Interactions	Frequency of friend/family visits		31427789	383941	0	0	European
Frequency_of_inability_to_cease_drinking_in_last_year_PMID31427789	Behavior	Alcohol-use	Frequency of inability to cease drinking in last year		31427789	69164	0	0	European
Frequency_of_memory_loss_due_to_drinking_alcohol_in_last_year_PMID31427789	Behavior	Alcohol-use	Frequency of memory loss due to drinking alcohol in last year		31427789	69228	0	0	European
Frequency_of_needing_morning_drink_of_alcohol_after_heavy_drinking_session_in_last_year_PMID31427789	Behavior	Alcohol-use	Frequency of needing morning drink of alcohol after heavy drinking session in last year		31427789	69300	0	0	European
Frequency_of_solarium_sunlamp_use_PMID31427789	Behavior	Looking After One's Health	Frequency of solarium/sunlamp use		31427789	383447	0	0	European
Frequency_of_tenseness_restlessness_in_last_2_weeks_PMID31427789	Behavior	Mood	Frequency of tenseness / restlessness in last 2 weeks		31427789	371869	0	0	European
Frequency_of_tiredness_lethargy_in_last_2_weeks_PMID31427789	Behavior	Mood	Frequency of tiredness / lethargy in last 2 weeks		31427789	375053	0	0	European
Frequency_of_unenthusiasm_disinterest_in_last_2_weeks_PMID31427789	Behavior	Mood	Frequency of unenthusiasm / disinterest in last 2 weeks		31427789	373833	0	0	European
Friendships_satisfaction_PMID31427789	Behavior	Social Interactions	Friendships satisfaction		31427789	127735	0	0	European
Guilty_feelings_PMID31427789	Behavior	Guilty feelings	Guilty feelings		31427789	376361	107559	268802	European
Happiness_and_subjective_well_being_Belief_that_own_life_is_meaningfull_PMID31427789	Behavior	Well-being	Happiness and subjective well-being - Belief that own life is meaningfull		31427789	123818	0	0	European
Happiness_and_subjective_well_being_General_happiness_PMID31427789	Behavior	Well-being	Happiness and subjective well-being - General happiness		31427789	126132	0	0	European
Happiness_and_subjective_well_being_General_happiness_with_own_health_PMID31427789	Behavior	Well-being	Happiness and subjective well-being - General happiness with own health		31427789	126477	0	0	European
Happiness_PMID31427789	Behavior	Well-being	Happiness		31427789	128677	0	0	European
Headaches_for_3_months_PMID31427789	Perception	Pain	Headaches for 3+ months		31427789	75898	34810	41088	European
Health_satisfaction_PMID31427789	Behavior	Looking After One's Health	Health satisfaction		31427789	128745	0	0	European
Illnesses_of_father_Severe_depression_PMID31427789	Environment	Potential Health Hazards Related to Socioeconomic and Psychosocial Circumstances	Illnesses of father: Severe depression		31427789	355137	12957	342180	European
Illnesses_of_mother_Severe_depression_PMID31427789	Environment	Potential Health Hazards Related to Socioeconomic and Psychosocial Circumstances	Illnesses of mother: Severe depression		31427789	367939	23864	344075	European
Illnesses_of_siblings_Severe_depression_PMID31427789	Environment	Potential Health Hazards Related to Socioeconomic and Psychosocial Circumstances	Illnesses of siblings: Severe depression		31427789	309116	21672	287444	European
Irritability_PMID31427789	Behavior	Irritability	Irritability		31427789	369232	104545	264687	European
Lifetime_number_of_sexual_partners_PMID31427789	Behavior	Sexual Functions	Lifetime number of sexual partners		31427789	316569	0	0	European
Loneliness_isolation_PMID31427789	Behavior	Loneliness	Loneliness, isolation		31427789	380317	68379	311938	European
Longest_period_of_depression_PMID31427789	Clinical	MDD-related	Longest period of depression		31427789	54608	0	0	European
Mania_Ever_had_period_extreme_irritability_PMID31427789	Behavior	Mood	Mania - Ever had period extreme irritability		31427789	122891	32229	90662	European
Mental_distress_Ever_sought_or_received_professional_help_for_mental_distress_PMID31427789	Behavior	Mood	Mental distress - Ever sought or received professional help for mental distress		31427789	126402	49841	76561	European
Mental_distress_Ever_suffered_mental_distress_preventing_usual_activities_PMID31427789	Behavior	Mood	Mental distress - Ever suffered mental distress preventing usual activities		31427789	125147	41785	83362	European
Mental_health_Illness_injury_bereavement_stress_in_last_2_years_Serious_illness_injury_or_assault_to_yourself_PMID31427789	Environment	General Mental Health	Mental health - Illness, injury, bereavement, stress in last 2 years: Serious illness, injury or assault to yourself		31427789	383913	35853	348060	European
Miserableness_PMID31427789	Behavior	Miserableness	Miserableness		31427789	379907	162526	217381	European
Mood_swings_PMID31427789	Behavior	Mood	Mood swings		31427789	377179	170180	206999	European
Nervous_feelings_PMID31427789	Behavior	Anxiety/tension	Nervous feelings		31427789	376368	89149	287219	European
Non_cancer_illness_code_self_reported_depression_PMID31427789	Clinical	MDD-related	Non-cancer illness code, self-reported: depression		31427789	289307	22055	267252	European
Non_cancer_illness_code_self_reported_migraine_PMID31427789	Clinical	Headache	Non-cancer illness code, self-reported: migraine		31427789	289307	11381	277926	European
Number_of_days_week_walked_10_minutes_PMID31427789	Behavior	Looking After One's Health	Number of days/week walked 10+ minutes		31427789	379927	0	0	European
Number_of_depression_episodes_PMID31427789	Clinical	MDD-related	Number of depression episodes		31427789	49205	0	0	European
Number_of_treatments_medications_taken_PMID31427789	Behavior	Looking After One's Health	Number of treatments/medications taken		31427789	386581	0	0	European
Number_of_unsuccessful_stop_smoking_attempts_PMID31427789	Behavior	Tobacco-use	Number of unsuccessful stop-smoking attempts		31427789	86525	0	0	European
Numeric_memory_test_Maximum_digits_remembered_correctly_PMID31427789	Cognition	Memory Functions	Numeric memory test - Maximum digits remembered correctly		31427789	89799	0	0	European
Overall_health_rating_PMID31427789	Behavior	Looking After One's Health	Overall health rating		31427789	384850	0	0	European
Pairs_matching_test_Number_of_correct_matches_in_round_PMID31427789	Cognition	Pairs matching test	Pairs matching test - Number of correct matches in round		31427789	95708	0	0	European
Pairs_matching_test_Number_of_incorrect_matches_in_round_PMID31427789	Cognition	Pairs matching test	Pairs matching test - Number of incorrect matches in round		31427789	95708	0	0	European
Prospective_memory_test_Duration_screen_displayed_PMID31427789	Cognition	Memory Functions	Prospective memory test - Duration screen displayed		31427789	128912	0	0	European
Prospective_memory_test_Number_of_attempts_PMID31427789	Cognition	Memory Functions	Prospective memory test - Number of attempts		31427789	128912	0	0	European
Prospective_memory_test_Time_to_answer_PMID31427789	Cognition	Memory Functions	Prospective memory test - Time to answer		31427789	128912	0	0	European
Reaction_time_test_Mean_time_to_correctly_identify_matches_PMID31427789	Cognition	Reaction Time	Reaction time test - Mean time to correctly identify matches		31427789	383748	0	0	European
Risk_taking_PMID31427789	Behavior	Looking After One's Health	Risk taking		31427789	372651	98694	273957	European
Seen_a_psychiatrist_for_nerves_anxiety_tension_or_depression_PMID31427789	Behavior	Anxiety/tension	Seen a psychiatrist for nerves, anxiety, tension or depression		31427789	384700	44643	340057	European
Seen_doctor_GP_for_nerves_anxiety_tension_or_depression_PMID31427789	Behavior	Anxiety/tension	Seen doctor (GP) for nerves, anxiety, tension or depression		31427789	383771	132032	251739	European
Sensitivity_hurt_feelings_PMID31427789	Behavior	Mood	Sensitivity / hurt feelings		31427789	375272	208508	166764	European
Smoking_status_Never_PMID31427789	Behavior	Tobacco-use	Smoking status: Never		31427789	384964	207939	177025	European
Smoking_status_Previous_vs_Current_PMID31427789	Behavior	Tobacco-use	Smoking status: Previous vs Current		31427789	177025	137139	39886	European
Social_support_Leisure_social_activities_Adult_education_class_PMID31427789	Behavior	Social Interactions	Social support - Leisure/social activities: Adult education class		31427789	385280	28218	357062	European
Social_support_Leisure_social_activities_Other_group_activity_PMID31427789	Behavior	Social Interactions	Social support - Leisure/social activities: Other group activity		31427789	385280	85484	299796	European
Suffer_from_nerves_PMID31427789	Behavior	Anxiety/tension	Suffer from 'nerves'		31427789	372273	79210	293063	European
Symbol_digit_substitution_test_Duration_to_entering_value_PMID31427789	Cognition	Symbol digit substitution test	Symbol digit substitution test - Duration to entering value		31427789	95826	0	0	European
Symbol_digit_substitution_test_Number_of_symbol_digit_matches_attempted_PMID31427789	Cognition	Symbol digit substitution test	Symbol digit substitution test - Number of symbol digit matches attempted		31427789	95669	0	0	European
Symbol_digit_substitution_test_Number_of_symbol_digit_matches_made_correctly_PMID31427789	Cognition	Symbol digit substitution test	Symbol digit substitution test - Number of symbol digit matches made correctly		31427789	95669	0	0	European
Tense_highly_strung_PMID31427789	Behavior	Anxiety/tension	Tense / 'highly strung'		31427789	374129	65738	308391	European
Time_spend_outdoors_in_summer_PMID31427789	Behavior	Looking After One's Health	Time spend outdoors in summer		31427789	350364	0	0	European
Time_spent_outdoors_in_winter_PMID31427789	Behavior	Looking After One's Health	Time spent outdoors in winter		31427789	304316	0	0	European
Time_spent_using_computer_PMID31427789	Behavior	Looking After One's Health	Time spent using computer		31427789	300974	0	0	European
Time_spent_watching_television_TV_PMID31427789	Behavior	Looking After One's Health	Time spent watching television (TV)		31427789	365236	0	0	European
Trail_making_test_Duration_to_complete_alphanumeric_path_trail_2_PMID31427789	Cognition	Trail making test	Trail making test - Duration to complete alphanumeric path (trail #2)		31427789	84259	0	0	European
Trail_making_test_Duration_to_complete_numeric_path_trail_1_PMID31427789	Cognition	Trail making test	Trail making test - Duration to complete numeric path (trail #1)		31427789	84261	0	0	European
Traumatic_events_Avoided_activities_or_situations_because_of_previous_stressful_experience_in_past_month_PMID31427789	Behavior	Traumatic events	Traumatic events - Avoided activities or situations because of previous stressful experience in past month		31427789	126606	0	0	European
Traumatic_events_Been_in_aconfiding_relationship_as_an_adult_PMID31427789	Behavior	Traumatic events	Traumatic events - Been in aconfiding relationship as an adult		31427789	123584	0	0	European
Traumatic_events_Felt_distant_from_other_people_in_past_month_PMID31427789	Behavior	Traumatic events	Traumatic events - Felt distant from other people in past month		31427789	57017	0	0	European
Traumatic_events_Felt_irritable_or_had_angry_outbursts_in_past_month_PMID31427789	Behavior	Traumatic events	Traumatic events - Felt irritable or had angry outbursts in past month		31427789	57010	0	0	European
Traumatic_events_Felt_loved_as_child_PMID31427789	Behavior	Traumatic events	Traumatic events - Felt loved as child		31427789	126348	0	0	European
Traumatic_events_Felt_very_upset_when_reminded_of_stressful_expresince_in_past_month_PMID31427789	Behavior	Traumatic events	Traumatic events - Felt very upset when reminded of stressful expresince in past month		31427789	126627	0	0	European
Traumatic_events_Repeated_disturbing_thoughts_of_stressful_experience_in_past_month_PMID31427789	Behavior	Traumatic events	Traumatic events - Repeated disturbing thoughts of stressful experience in past month		31427789	126635	0	0	European
Types_of_physical_activity_in_last_4_weeks_Heavy_DIY_eg_weeding_lawn_mowing_carpentry_digging_PMID31427789	Behavior	Looking After One's Health	Types of physical activity in last 4 weeks: Heavy DIY (eg: weeding, lawn mowing, carpentry, digging)		31427789	384450	165465	218985	European
Types_of_physical_activity_in_last_4_weeks_Light_DIY_eg_pruning_watering_the_lawn_PMID31427789	Behavior	Looking After One's Health	Types of physical activity in last 4 weeks: Light DIY (eg: pruning, watering the lawn)		31427789	384450	198411	186039	European
Types_of_physical_activity_in_last_4_weeks_Other_exercises_eg_swimming_cycling_keep_fit_bowling_PMID31427789	Behavior	Looking After One's Health	Types of physical activity in last 4 weeks: Other exercises (eg: swimming, cycling, keep fit, bowling)		31427789	384450	186506	197944	European
Types_of_physical_activity_in_last_4_weeks_Walking_for_pleasure_not_as_a_means_of_transport_PMID31427789	Behavior	Looking After One's Health	Types of physical activity in last 4 weeks: Walking for pleasure (not as a means of transport)		31427789	384450	276511	107939	European
Types_of_transport_used_excluding_work_Cycle_PMID31427789	Behavior	Transportation-usage	Types of transport used (excluding work): Cycle		31427789	384551	28201	356350	European
Types_of_transport_used_excluding_work_Public_transport_PMID31427789	Behavior	Transportation-usage	Types of transport used (excluding work): Public transport		31427789	384551	116376	268175	European
Types_of_transport_used_excluding_work_Walk_PMID31427789	Behavior	Transportation-usage	Types of transport used (excluding work): Walk		31427789	384551	189568	194983	European
Use_of_sun_uv_protection_PMID31427789	Behavior	Looking After One's Health	Use of sun/uv protection		31427789	383659	0	0	European
Worrier_anxious_feelings_PMID31427789	Behavior	Anxiety/tension	Worrier / anxious feelings		31427789	376411	213808	162603	European
Worry_too_long_after_embarrassment_PMID31427789	Behavior	Anxiety/tension	Worry too long after embarrassment		31427789	370660	176905	193755	European
Panic_disorder_PMID31712720	Clinical	Panic disorder	Panic disorder		31712720	10240	2248	7992	European
Canabis_use_disorder_PMID33096046	Clinical	Cannabis use disorder	Cannabis use disorder		33096046	384032	20916	363116	European
ADHD_Disruptive_behavior_PMID33495439	Behavior	ADHD	ADHD Disruptive behavior		33495439	35107	3802	31305	European
AmygNuclei_lh_volume_Accessory_Basal_nucleus_PMID33875891	Brain MRI	Regional and tissue volume	Volume of Accessory-Basal-nucleus in the left hemisphere generated by subcortical volumetric sub-segmentation of the Amygdala Nuclei	Accessory-Basal-nucleus	33875891	31968	0	0	European
AmygNuclei_lh_volume_Anterior_amygdaloid_area_AAA_PMID33875891	Brain MRI	Regional and tissue volume	Volume of Anterior-amygdaloid-area-AAA in the left hemisphere generated by subcortical volumetric sub-segmentation of the Amygdala Nuclei	Anterior-amygdaloid-area-AAA	33875891	31968	0	0	European
AmygNuclei_lh_volume_Basal_nucleus_PMID33875891	Brain MRI	Regional and tissue volume	Volume of Basal-nucleus in the left hemisphere generated by subcortical volumetric sub-segmentation of the Amygdala Nuclei	Basal-nucleus	33875891	31968	0	0	European
AmygNuclei_lh_volume_Central_nucleus_PMID33875891	Brain MRI	Regional and tissue volume	Volume of Central-nucleus in the left hemisphere generated by subcortical volumetric sub-segmentation of the Amygdala Nuclei	Central-nucleus	33875891	31968	0	0	European
AmygNuclei_lh_volume_Cortical_nucleus_PMID33875891	Brain MRI	Regional and tissue volume	Volume of Cortical-nucleus in the left hemisphere generated by subcortical volumetric sub-segmentation of the Amygdala Nuclei	Cortical-nucleus	33875891	31968	0	0	European
AmygNuclei_lh_volume_Corticoamygdaloid_transitio_PMID33875891	Brain MRI	Regional and tissue volume	Volume of Corticoamygdaloid-transitio in the left hemisphere generated by subcortical volumetric sub-segmentation of the Amygdala Nuclei	Corticoamygdaloid-transitio	33875891	31968	0	0	European
AmygNuclei_lh_volume_Lateral_nucleus_PMID33875891	Brain MRI	Regional and tissue volume	Volume of Lateral-nucleus in the left hemisphere generated by subcortical volumetric sub-segmentation of the Amygdala Nuclei	Lateral-nucleus	33875891	31968	0	0	European
AmygNuclei_lh_volume_Medial_nucleus_PMID33875891	Brain MRI	Regional and tissue volume	Volume of Medial-nucleus in the left hemisphere generated by subcortical volumetric sub-segmentation of the Amygdala Nuclei	Medial-nucleus	33875891	31968	0	0	European
AmygNuclei_lh_volume_Paralaminar_nucleus_PMID33875891	Brain MRI	Regional and tissue volume	Volume of Paralaminar-nucleus in the left hemisphere generated by subcortical volumetric sub-segmentation of the Amygdala Nuclei	Paralaminar-nucleus	33875891	31968	0	0	European
AmygNuclei_lh_volume_Whole_amygdala_PMID33875891	Brain MRI	Regional and tissue volume	Volume of Whole-amygdala in the left hemisphere generated by subcortical volumetric sub-segmentation of the Amygdala Nuclei	Whole-Amygdala	33875891	31968	0	0	European
AmygNuclei_rh_volume_Accessory_Basal_nucleus_PMID33875891	Brain MRI	Regional and tissue volume	Volume of Accessory-Basal-nucleus in the right hemisphere generated by subcortical volumetric sub-segmentation of the Amygdala Nuclei	Accessory-Basal-nucleus	33875891	31968	0	0	European
AmygNuclei_rh_volume_Anterior_amygdaloid_area_AAA_PMID33875891	Brain MRI	Regional and tissue volume	Volume of Anterior-amygdaloid-area-AAA in the right hemisphere generated by subcortical volumetric sub-segmentation of the Amygdala Nuclei	Anterior-amygdaloid-area-AAA	33875891	31968	0	0	European
AmygNuclei_rh_volume_Basal_nucleus_PMID33875891	Brain MRI	Regional and tissue volume	Volume of Basal-nucleus in the right hemisphere generated by subcortical volumetric sub-segmentation of the Amygdala Nuclei	Basal-nucleus	33875891	31968	0	0	European
AmygNuclei_rh_volume_Central_nucleus_PMID33875891	Brain MRI	Regional and tissue volume	Volume of Central-nucleus in the right hemisphere generated by subcortical volumetric sub-segmentation of the Amygdala Nuclei	Central-nucleus	33875891	31968	0	0	European
AmygNuclei_rh_volume_Cortical_nucleus_PMID33875891	Brain MRI	Regional and tissue volume	Volume of Cortical-nucleus in the right hemisphere generated by subcortical volumetric sub-segmentation of the Amygdala Nuclei	Cortical-nucleus	33875891	31968	0	0	European
AmygNuclei_rh_volume_Corticoamygdaloid_transitio_PMID33875891	Brain MRI	Regional and tissue volume	Volume of Corticoamygdaloid-transitio in the right hemisphere generated by subcortical volumetric sub-segmentation of the Amygdala Nuclei	Corticoamygdaloid-transitio	33875891	31968	0	0	European
AmygNuclei_rh_volume_Lateral_nucleus_PMID33875891	Brain MRI	Regional and tissue volume	Volume of Lateral-nucleus in the right hemisphere generated by subcortical volumetric sub-segmentation of the Amygdala Nuclei	Lateral-nucleus	33875891	31968	0	0	European
AmygNuclei_rh_volume_Medial_nucleus_PMID33875891	Brain MRI	Regional and tissue volume	Volume of Medial-nucleus in the right hemisphere generated by subcortical volumetric sub-segmentation of the Amygdala Nuclei	Medial-nucleus	33875891	31968	0	0	European
AmygNuclei_rh_volume_Paralaminar_nucleus_PMID33875891	Brain MRI	Regional and tissue volume	Volume of Paralaminar-nucleus in the right hemisphere generated by subcortical volumetric sub-segmentation of the Amygdala Nuclei	Paralaminar-nucleus	33875891	31968	0	0	European
AmygNuclei_rh_volume_Whole_amygdala_PMID33875891	Brain MRI	Regional and tissue volume	Volume of Whole-amygdala in the right hemisphere generated by subcortical volumetric sub-segmentation of the Amygdala Nuclei	Whole-Amygdala	33875891	31968	0	0	European
aparc_DKTatlas_lh_area_caudalanteriorcingulate_PMID33875891	Brain MRI	Cortical area	Area of caudalanteriorcingulate in the left hemisphere generated by parcellation of the white surface using DKT parcellation	CaudalanteriorCingulate	33875891	31967	0	0	European
aparc_DKTatlas_lh_area_caudalmiddlefrontal_PMID33875891	Brain MRI	Cortical area	Area of caudalmiddlefrontal in the left hemisphere generated by parcellation of the white surface using DKT parcellation	Caudalmiddlefrontal	33875891	31968	0	0	European
aparc_DKTatlas_lh_area_cuneus_PMID33875891	Brain MRI	Cortical area	Area of cuneus in the left hemisphere generated by parcellation of the white surface using DKT parcellation	Cuneus	33875891	31968	0	0	European
aparc_DKTatlas_lh_area_entorhinal_PMID33875891	Brain MRI	Cortical area	Area of entorhinal in the left hemisphere generated by parcellation of the white surface using DKT parcellation	Entorhinal	33875891	31967	0	0	European
aparc_DKTatlas_lh_area_fusiform_PMID33875891	Brain MRI	Cortical area	Area of fusiform in the left hemisphere generated by parcellation of the white surface using DKT parcellation	Fusiform	33875891	31968	0	0	European
aparc_DKTatlas_lh_area_inferiorparietal_PMID33875891	Brain MRI	Cortical area	Area of inferiorparietal in the left hemisphere generated by parcellation of the white surface using DKT parcellation	Inferiorparietal	33875891	31968	0	0	European
aparc_DKTatlas_lh_area_inferiortemporal_PMID33875891	Brain MRI	Cortical area	Area of inferiortemporal in the left hemisphere generated by parcellation of the white surface using DKT parcellation	Inferiortemporal	33875891	31968	0	0	European
aparc_DKTatlas_lh_area_insula_PMID33875891	Brain MRI	Cortical area	Area of insula in the left hemisphere generated by parcellation of the white surface using DKT parcellation	Insula	33875891	31968	0	0	European
aparc_DKTatlas_lh_area_isthmuscingulate_PMID33875891	Brain MRI	Cortical area	Area of isthmuscingulate in the left hemisphere generated by parcellation of the white surface using DKT parcellation	IsthmusCingulate	33875891	31968	0	0	European
aparc_DKTatlas_lh_area_lateraloccipital_PMID33875891	Brain MRI	Cortical area	Area of lateraloccipital in the left hemisphere generated by parcellation of the white surface using DKT parcellation	Lateraloccipital	33875891	31968	0	0	European
aparc_DKTatlas_lh_area_lateralorbitofrontal_PMID33875891	Brain MRI	Cortical area	Area of lateralorbitofrontal in the left hemisphere generated by parcellation of the white surface using DKT parcellation	Lateralorbitofrontal	33875891	31968	0	0	European
aparc_DKTatlas_lh_area_lingual_PMID33875891	Brain MRI	Cortical area	Area of lingual in the left hemisphere generated by parcellation of the white surface using DKT parcellation	Lingual	33875891	31968	0	0	European
aparc_DKTatlas_lh_area_medialorbitofrontal_PMID33875891	Brain MRI	Cortical area	Area of medialorbitofrontal in the left hemisphere generated by parcellation of the white surface using DKT parcellation	Medialorbitofrontal	33875891	31968	0	0	European
aparc_DKTatlas_lh_area_middletemporal_PMID33875891	Brain MRI	Cortical area	Area of middletemporal in the left hemisphere generated by parcellation of the white surface using DKT parcellation	Middletemporal	33875891	31968	0	0	European
aparc_DKTatlas_lh_area_paracentral_PMID33875891	Brain MRI	Cortical area	Area of paracentral in the left hemisphere generated by parcellation of the white surface using DKT parcellation	Paracentral	33875891	31968	0	0	European
aparc_DKTatlas_lh_area_parahippocampal_PMID33875891	Brain MRI	Cortical area	Area of parahippocampal in the left hemisphere generated by parcellation of the white surface using DKT parcellation	ParaHippocampal	33875891	31968	0	0	European
aparc_DKTatlas_lh_area_parsopercularis_PMID33875891	Brain MRI	Cortical area	Area of parsopercularis in the left hemisphere generated by parcellation of the white surface using DKT parcellation	Parsopercularis	33875891	31968	0	0	European
aparc_DKTatlas_lh_area_parsorbitalis_PMID33875891	Brain MRI	Cortical area	Area of parsorbitalis in the left hemisphere generated by parcellation of the white surface using DKT parcellation	Parsorbitalis	33875891	31967	0	0	European
aparc_DKTatlas_lh_area_parstriangularis_PMID33875891	Brain MRI	Cortical area	Area of parstriangularis in the left hemisphere generated by parcellation of the white surface using DKT parcellation	Parstriangularis	33875891	31968	0	0	European
aparc_DKTatlas_lh_area_pericalcarine_PMID33875891	Brain MRI	Cortical area	Area of pericalcarine in the left hemisphere generated by parcellation of the white surface using DKT parcellation	Pericalcarine	33875891	31968	0	0	European
aparc_DKTatlas_lh_area_postcentral_PMID33875891	Brain MRI	Cortical area	Area of postcentral in the left hemisphere generated by parcellation of the white surface using DKT parcellation	Postcentral	33875891	31968	0	0	European
aparc_DKTatlas_lh_area_posteriorcingulate_PMID33875891	Brain MRI	Cortical area	Area of posteriorcingulate in the left hemisphere generated by parcellation of the white surface using DKT parcellation	PosteriorCingulate	33875891	31967	0	0	European
aparc_DKTatlas_lh_area_precentral_PMID33875891	Brain MRI	Cortical area	Area of precentral in the left hemisphere generated by parcellation of the white surface using DKT parcellation	Precentral	33875891	31968	0	0	European
aparc_DKTatlas_lh_area_precuneus_PMID33875891	Brain MRI	Cortical area	Area of precuneus in the left hemisphere generated by parcellation of the white surface using DKT parcellation	preCuneus	33875891	31968	0	0	European
aparc_DKTatlas_lh_area_rostralanteriorcingulate_PMID33875891	Brain MRI	Cortical area	Area of rostralanteriorcingulate in the left hemisphere generated by parcellation of the white surface using DKT parcellation	RostralanteriorCingulate	33875891	31968	0	0	European
aparc_DKTatlas_lh_area_rostralmiddlefrontal_PMID33875891	Brain MRI	Cortical area	Area of rostralmiddlefrontal in the left hemisphere generated by parcellation of the white surface using DKT parcellation	Rostralmiddlefrontal	33875891	31968	0	0	European
aparc_DKTatlas_lh_area_superiorfrontal_PMID33875891	Brain MRI	Cortical area	Area of superiorfrontal in the left hemisphere generated by parcellation of the white surface using DKT parcellation	Superiorfrontal	33875891	31968	0	0	European
aparc_DKTatlas_lh_area_superiorparietal_PMID33875891	Brain MRI	Cortical area	Area of superiorparietal in the left hemisphere generated by parcellation of the white surface using DKT parcellation	Superiorparietal	33875891	31968	0	0	European
aparc_DKTatlas_lh_area_superiortemporal_PMID33875891	Brain MRI	Cortical area	Area of superiortemporal in the left hemisphere generated by parcellation of the white surface using DKT parcellation	Superiortemporal	33875891	31968	0	0	European
aparc_DKTatlas_lh_area_supramarginal_PMID33875891	Brain MRI	Cortical area	Area of supramarginal in the left hemisphere generated by parcellation of the white surface using DKT parcellation	Supramarginal	33875891	31968	0	0	European
aparc_DKTatlas_lh_area_transversetemporal_PMID33875891	Brain MRI	Cortical area	Area of transversetemporal in the left hemisphere generated by parcellation of the white surface using DKT parcellation	Transversetemporal	33875891	31968	0	0	European
aparc_DKTatlas_lh_thickness_caudalanteriorcingulate_PMID33875891	Brain MRI	Cortical thickness	Mean thickness of caudalanteriorcingulate in the left hemisphere generated by parcellation of the white surface using DKT parcellation	CaudalanteriorCingulate	33875891	31967	0	0	European
aparc_DKTatlas_lh_thickness_caudalmiddlefrontal_PMID33875891	Brain MRI	Cortical thickness	Mean thickness of caudalmiddlefrontal in the left hemisphere generated by parcellation of the white surface using DKT parcellation	Caudalmiddlefrontal	33875891	31968	0	0	European
aparc_DKTatlas_lh_thickness_cuneus_PMID33875891	Brain MRI	Cortical thickness	Mean thickness of cuneus in the left hemisphere generated by parcellation of the white surface using DKT parcellation	Cuneus	33875891	31968	0	0	European
aparc_DKTatlas_lh_thickness_entorhinal_PMID33875891	Brain MRI	Cortical thickness	Mean thickness of entorhinal in the left hemisphere generated by parcellation of the white surface using DKT parcellation	Entorhinal	33875891	31967	0	0	European
aparc_DKTatlas_lh_thickness_fusiform_PMID33875891	Brain MRI	Cortical thickness	Mean thickness of fusiform in the left hemisphere generated by parcellation of the white surface using DKT parcellation	Fusiform	33875891	31968	0	0	European
aparc_DKTatlas_lh_thickness_inferiorparietal_PMID33875891	Brain MRI	Cortical thickness	Mean thickness of inferiorparietal in the left hemisphere generated by parcellation of the white surface using DKT parcellation	Inferiorparietal	33875891	31968	0	0	European
aparc_DKTatlas_lh_thickness_inferiortemporal_PMID33875891	Brain MRI	Cortical thickness	Mean thickness of inferiortemporal in the left hemisphere generated by parcellation of the white surface using DKT parcellation	Inferiortemporal	33875891	31968	0	0	European
aparc_DKTatlas_lh_thickness_insula_PMID33875891	Brain MRI	Cortical thickness	Mean thickness of insula in the left hemisphere generated by parcellation of the white surface using DKT parcellation	Insula	33875891	31968	0	0	European
aparc_DKTatlas_lh_thickness_isthmuscingulate_PMID33875891	Brain MRI	Cortical thickness	Mean thickness of isthmuscingulate in the left hemisphere generated by parcellation of the white surface using DKT parcellation	IsthmusCingulate	33875891	31968	0	0	European
aparc_DKTatlas_lh_thickness_lateraloccipital_PMID33875891	Brain MRI	Cortical thickness	Mean thickness of lateraloccipital in the left hemisphere generated by parcellation of the white surface using DKT parcellation	Lateraloccipital	33875891	31968	0	0	European
aparc_DKTatlas_lh_thickness_lateralorbitofrontal_PMID33875891	Brain MRI	Cortical thickness	Mean thickness of lateralorbitofrontal in the left hemisphere generated by parcellation of the white surface using DKT parcellation	Lateralorbitofrontal	33875891	31968	0	0	European
aparc_DKTatlas_lh_thickness_lingual_PMID33875891	Brain MRI	Cortical thickness	Mean thickness of lingual in the left hemisphere generated by parcellation of the white surface using DKT parcellation	Lingual	33875891	31968	0	0	European
aparc_DKTatlas_lh_thickness_medialorbitofrontal_PMID33875891	Brain MRI	Cortical thickness	Mean thickness of medialorbitofrontal in the left hemisphere generated by parcellation of the white surface using DKT parcellation	Medialorbitofrontal	33875891	31968	0	0	European
aparc_DKTatlas_lh_thickness_middletemporal_PMID33875891	Brain MRI	Cortical thickness	Mean thickness of middletemporal in the left hemisphere generated by parcellation of the white surface using DKT parcellation	Middletemporal	33875891	31968	0	0	European
aparc_DKTatlas_lh_thickness_paracentral_PMID33875891	Brain MRI	Cortical thickness	Mean thickness of paracentral in the left hemisphere generated by parcellation of the white surface using DKT parcellation	Paracentral	33875891	31968	0	0	European
aparc_DKTatlas_lh_thickness_parahippocampal_PMID33875891	Brain MRI	Cortical thickness	Mean thickness of parahippocampal in the left hemisphere generated by parcellation of the white surface using DKT parcellation	ParaHippocampal	33875891	31968	0	0	European
aparc_DKTatlas_lh_thickness_parsopercularis_PMID33875891	Brain MRI	Cortical thickness	Mean thickness of parsopercularis in the left hemisphere generated by parcellation of the white surface using DKT parcellation	Parsopercularis	33875891	31968	0	0	European
aparc_DKTatlas_lh_thickness_parsorbitalis_PMID33875891	Brain MRI	Cortical thickness	Mean thickness of parsorbitalis in the left hemisphere generated by parcellation of the white surface using DKT parcellation	Parsorbitalis	33875891	31967	0	0	European
aparc_DKTatlas_lh_thickness_parstriangularis_PMID33875891	Brain MRI	Cortical thickness	Mean thickness of parstriangularis in the left hemisphere generated by parcellation of the white surface using DKT parcellation	Parstriangularis	33875891	31968	0	0	European
aparc_DKTatlas_lh_thickness_pericalcarine_PMID33875891	Brain MRI	Cortical thickness	Mean thickness of pericalcarine in the left hemisphere generated by parcellation of the white surface using DKT parcellation	Pericalcarine	33875891	31968	0	0	European
aparc_DKTatlas_lh_thickness_postcentral_PMID33875891	Brain MRI	Cortical thickness	Mean thickness of postcentral in the left hemisphere generated by parcellation of the white surface using DKT parcellation	Postcentral	33875891	31968	0	0	European
aparc_DKTatlas_lh_thickness_posteriorcingulate_PMID33875891	Brain MRI	Cortical thickness	Mean thickness of posteriorcingulate in the left hemisphere generated by parcellation of the white surface using DKT parcellation	PosteriorCingulate	33875891	31967	0	0	European
aparc_DKTatlas_lh_thickness_precentral_PMID33875891	Brain MRI	Cortical thickness	Mean thickness of precentral in the left hemisphere generated by parcellation of the white surface using DKT parcellation	Precentral	33875891	31968	0	0	European
aparc_DKTatlas_lh_thickness_precuneus_PMID33875891	Brain MRI	Cortical thickness	Mean thickness of precuneus in the left hemisphere generated by parcellation of the white surface using DKT parcellation	preCuneus	33875891	31968	0	0	European
aparc_DKTatlas_lh_thickness_rostralanteriorcingulate_PMID33875891	Brain MRI	Cortical thickness	Mean thickness of rostralanteriorcingulate in the left hemisphere generated by parcellation of the white surface using DKT parcellation	RostralanteriorCingulate	33875891	31968	0	0	European
aparc_DKTatlas_lh_thickness_rostralmiddlefrontal_PMID33875891	Brain MRI	Cortical thickness	Mean thickness of rostralmiddlefrontal in the left hemisphere generated by parcellation of the white surface using DKT parcellation	Rostralmiddlefrontal	33875891	31968	0	0	European
aparc_DKTatlas_lh_thickness_superiorfrontal_PMID33875891	Brain MRI	Cortical thickness	Mean thickness of superiorfrontal in the left hemisphere generated by parcellation of the white surface using DKT parcellation	Superiorfrontal	33875891	31968	0	0	European
aparc_DKTatlas_lh_thickness_superiorparietal_PMID33875891	Brain MRI	Cortical thickness	Mean thickness of superiorparietal in the left hemisphere generated by parcellation of the white surface using DKT parcellation	Superiorparietal	33875891	31968	0	0	European
aparc_DKTatlas_lh_thickness_superiortemporal_PMID33875891	Brain MRI	Cortical thickness	Mean thickness of superiortemporal in the left hemisphere generated by parcellation of the white surface using DKT parcellation	Superiortemporal	33875891	31968	0	0	European
aparc_DKTatlas_lh_thickness_supramarginal_PMID33875891	Brain MRI	Cortical thickness	Mean thickness of supramarginal in the left hemisphere generated by parcellation of the white surface using DKT parcellation	Supramarginal	33875891	31968	0	0	European
aparc_DKTatlas_lh_thickness_transversetemporal_PMID33875891	Brain MRI	Cortical thickness	Mean thickness of transversetemporal in the left hemisphere generated by parcellation of the white surface using DKT parcellation	Transversetemporal	33875891	31968	0	0	European
aparc_DKTatlas_lh_volume_caudalanteriorcingulate_PMID33875891	Brain MRI	Regional and tissue volume	Volume of caudalanteriorcingulate in the left hemisphere generated by parcellation of the white surface using DKT parcellation	CaudalanteriorCingulate	33875891	31967	0	0	European
aparc_DKTatlas_lh_volume_caudalmiddlefrontal_PMID33875891	Brain MRI	Regional and tissue volume	Volume of caudalmiddlefrontal in the left hemisphere generated by parcellation of the white surface using DKT parcellation	Caudalmiddlefrontal	33875891	31968	0	0	European
aparc_DKTatlas_lh_volume_cuneus_PMID33875891	Brain MRI	Regional and tissue volume	Volume of cuneus in the left hemisphere generated by parcellation of the white surface using DKT parcellation	Cuneus	33875891	31968	0	0	European
aparc_DKTatlas_lh_volume_entorhinal_PMID33875891	Brain MRI	Regional and tissue volume	Volume of entorhinal in the left hemisphere generated by parcellation of the white surface using DKT parcellation	Entorhinal	33875891	31967	0	0	European
aparc_DKTatlas_lh_volume_fusiform_PMID33875891	Brain MRI	Regional and tissue volume	Volume of fusiform in the left hemisphere generated by parcellation of the white surface using DKT parcellation	Fusiform	33875891	31968	0	0	European
aparc_DKTatlas_lh_volume_inferiorparietal_PMID33875891	Brain MRI	Regional and tissue volume	Volume of inferiorparietal in the left hemisphere generated by parcellation of the white surface using DKT parcellation	Inferiorparietal	33875891	31968	0	0	European
aparc_DKTatlas_lh_volume_inferiortemporal_PMID33875891	Brain MRI	Regional and tissue volume	Volume of inferiortemporal in the left hemisphere generated by parcellation of the white surface using DKT parcellation	Inferiortemporal	33875891	31968	0	0	European
aparc_DKTatlas_lh_volume_insula_PMID33875891	Brain MRI	Regional and tissue volume	Volume of insula in the left hemisphere generated by parcellation of the white surface using DKT parcellation	Insula	33875891	31968	0	0	European
aparc_DKTatlas_lh_volume_isthmuscingulate_PMID33875891	Brain MRI	Regional and tissue volume	Volume of isthmuscingulate in the left hemisphere generated by parcellation of the white surface using DKT parcellation	IsthmusCingulate	33875891	31968	0	0	European
aparc_DKTatlas_lh_volume_lateraloccipital_PMID33875891	Brain MRI	Regional and tissue volume	Volume of lateraloccipital in the left hemisphere generated by parcellation of the white surface using DKT parcellation	Lateraloccipital	33875891	31968	0	0	European
aparc_DKTatlas_lh_volume_lateralorbitofrontal_PMID33875891	Brain MRI	Regional and tissue volume	Volume of lateralorbitofrontal in the left hemisphere generated by parcellation of the white surface using DKT parcellation	Lateralorbitofrontal	33875891	31968	0	0	European
aparc_DKTatlas_lh_volume_lingual_PMID33875891	Brain MRI	Regional and tissue volume	Volume of lingual in the left hemisphere generated by parcellation of the white surface using DKT parcellation	Lingual	33875891	31968	0	0	European
aparc_DKTatlas_lh_volume_medialorbitofrontal_PMID33875891	Brain MRI	Regional and tissue volume	Volume of medialorbitofrontal in the left hemisphere generated by parcellation of the white surface using DKT parcellation	Medialorbitofrontal	33875891	31968	0	0	European
aparc_DKTatlas_lh_volume_middletemporal_PMID33875891	Brain MRI	Regional and tissue volume	Volume of middletemporal in the left hemisphere generated by parcellation of the white surface using DKT parcellation	Middletemporal	33875891	31968	0	0	European
aparc_DKTatlas_lh_volume_paracentral_PMID33875891	Brain MRI	Regional and tissue volume	Volume of paracentral in the left hemisphere generated by parcellation of the white surface using DKT parcellation	Paracentral	33875891	31968	0	0	European
aparc_DKTatlas_lh_volume_parahippocampal_PMID33875891	Brain MRI	Regional and tissue volume	Volume of parahippocampal in the left hemisphere generated by parcellation of the white surface using DKT parcellation	ParaHippocampal	33875891	31968	0	0	European
aparc_DKTatlas_lh_volume_parsopercularis_PMID33875891	Brain MRI	Regional and tissue volume	Volume of parsopercularis in the left hemisphere generated by parcellation of the white surface using DKT parcellation	Parsopercularis	33875891	31968	0	0	European
aparc_DKTatlas_lh_volume_parsorbitalis_PMID33875891	Brain MRI	Regional and tissue volume	Volume of parsorbitalis in the left hemisphere generated by parcellation of the white surface using DKT parcellation	Parsorbitalis	33875891	31967	0	0	European
aparc_DKTatlas_lh_volume_parstriangularis_PMID33875891	Brain MRI	Regional and tissue volume	Volume of parstriangularis in the left hemisphere generated by parcellation of the white surface using DKT parcellation	Parstriangularis	33875891	31968	0	0	European
aparc_DKTatlas_lh_volume_pericalcarine_PMID33875891	Brain MRI	Regional and tissue volume	Volume of pericalcarine in the left hemisphere generated by parcellation of the white surface using DKT parcellation	Pericalcarine	33875891	31968	0	0	European
aparc_DKTatlas_lh_volume_postcentral_PMID33875891	Brain MRI	Regional and tissue volume	Volume of postcentral in the left hemisphere generated by parcellation of the white surface using DKT parcellation	Postcentral	33875891	31968	0	0	European
aparc_DKTatlas_lh_volume_posteriorcingulate_PMID33875891	Brain MRI	Regional and tissue volume	Volume of posteriorcingulate in the left hemisphere generated by parcellation of the white surface using DKT parcellation	PosteriorCingulate	33875891	31967	0	0	European
aparc_DKTatlas_lh_volume_precentral_PMID33875891	Brain MRI	Regional and tissue volume	Volume of precentral in the left hemisphere generated by parcellation of the white surface using DKT parcellation	Precentral	33875891	31968	0	0	European
aparc_DKTatlas_lh_volume_precuneus_PMID33875891	Brain MRI	Regional and tissue volume	Volume of precuneus in the left hemisphere generated by parcellation of the white surface using DKT parcellation	preCuneus	33875891	31968	0	0	European
aparc_DKTatlas_lh_volume_rostralanteriorcingulate_PMID33875891	Brain MRI	Regional and tissue volume	Volume of rostralanteriorcingulate in the left hemisphere generated by parcellation of the white surface using DKT parcellation	RostralanteriorCingulate	33875891	31968	0	0	European
aparc_DKTatlas_lh_volume_rostralmiddlefrontal_PMID33875891	Brain MRI	Regional and tissue volume	Volume of rostralmiddlefrontal in the left hemisphere generated by parcellation of the white surface using DKT parcellation	Rostralmiddlefrontal	33875891	31968	0	0	European
aparc_DKTatlas_lh_volume_superiorfrontal_PMID33875891	Brain MRI	Regional and tissue volume	Volume of superiorfrontal in the left hemisphere generated by parcellation of the white surface using DKT parcellation	Superiorfrontal	33875891	31968	0	0	European
aparc_DKTatlas_lh_volume_superiorparietal_PMID33875891	Brain MRI	Regional and tissue volume	Volume of superiorparietal in the left hemisphere generated by parcellation of the white surface using DKT parcellation	Superiorparietal	33875891	31968	0	0	European
aparc_DKTatlas_lh_volume_superiortemporal_PMID33875891	Brain MRI	Regional and tissue volume	Volume of superiortemporal in the left hemisphere generated by parcellation of the white surface using DKT parcellation	Superiortemporal	33875891	31968	0	0	European
aparc_DKTatlas_lh_volume_supramarginal_PMID33875891	Brain MRI	Regional and tissue volume	Volume of supramarginal in the left hemisphere generated by parcellation of the white surface using DKT parcellation	Supramarginal	33875891	31968	0	0	European
aparc_DKTatlas_lh_volume_transversetemporal_PMID33875891	Brain MRI	Regional and tissue volume	Volume of transversetemporal in the left hemisphere generated by parcellation of the white surface using DKT parcellation	Transversetemporal	33875891	31968	0	0	European
aparc_DKTatlas_rh_area_caudalanteriorcingulate_PMID33875891	Brain MRI	Cortical area	Area of caudalanteriorcingulate in the right hemisphere generated by parcellation of the white surface using DKT parcellation	CaudalanteriorCingulate	33875891	31966	0	0	European
aparc_DKTatlas_rh_area_caudalmiddlefrontal_PMID33875891	Brain MRI	Cortical area	Area of caudalmiddlefrontal in the right hemisphere generated by parcellation of the white surface using DKT parcellation	Caudalmiddlefrontal	33875891	31968	0	0	European
aparc_DKTatlas_rh_area_cuneus_PMID33875891	Brain MRI	Cortical area	Area of cuneus in the right hemisphere generated by parcellation of the white surface using DKT parcellation	Cuneus	33875891	31968	0	0	European
aparc_DKTatlas_rh_area_entorhinal_PMID33875891	Brain MRI	Cortical area	Area of entorhinal in the right hemisphere generated by parcellation of the white surface using DKT parcellation	Entorhinal	33875891	31968	0	0	European
aparc_DKTatlas_rh_area_fusiform_PMID33875891	Brain MRI	Cortical area	Area of fusiform in the right hemisphere generated by parcellation of the white surface using DKT parcellation	Fusiform	33875891	31968	0	0	European
aparc_DKTatlas_rh_area_inferiorparietal_PMID33875891	Brain MRI	Cortical area	Area of inferiorparietal in the right hemisphere generated by parcellation of the white surface using DKT parcellation	Inferiorparietal	33875891	31968	0	0	European
aparc_DKTatlas_rh_area_inferiortemporal_PMID33875891	Brain MRI	Cortical area	Area of inferiortemporal in the right hemisphere generated by parcellation of the white surface using DKT parcellation	Inferiortemporal	33875891	31968	0	0	European
aparc_DKTatlas_rh_area_insula_PMID33875891	Brain MRI	Cortical area	Area of insula in the right hemisphere generated by parcellation of the white surface using DKT parcellation	Insula	33875891	31968	0	0	European
aparc_DKTatlas_rh_area_isthmuscingulate_PMID33875891	Brain MRI	Cortical area	Area of isthmuscingulate in the right hemisphere generated by parcellation of the white surface using DKT parcellation	IsthmusCingulate	33875891	31968	0	0	European
aparc_DKTatlas_rh_area_lateraloccipital_PMID33875891	Brain MRI	Cortical area	Area of lateraloccipital in the right hemisphere generated by parcellation of the white surface using DKT parcellation	Lateraloccipital	33875891	31968	0	0	European
aparc_DKTatlas_rh_area_lateralorbitofrontal_PMID33875891	Brain MRI	Cortical area	Area of lateralorbitofrontal in the right hemisphere generated by parcellation of the white surface using DKT parcellation	Lateralorbitofrontal	33875891	31968	0	0	European
aparc_DKTatlas_rh_area_lingual_PMID33875891	Brain MRI	Cortical area	Area of lingual in the right hemisphere generated by parcellation of the white surface using DKT parcellation	Lingual	33875891	31968	0	0	European
aparc_DKTatlas_rh_area_medialorbitofrontal_PMID33875891	Brain MRI	Cortical area	Area of medialorbitofrontal in the right hemisphere generated by parcellation of the white surface using DKT parcellation	Medialorbitofrontal	33875891	31968	0	0	European
aparc_DKTatlas_rh_area_middletemporal_PMID33875891	Brain MRI	Cortical area	Area of middletemporal in the right hemisphere generated by parcellation of the white surface using DKT parcellation	Middletemporal	33875891	31968	0	0	European
aparc_DKTatlas_rh_area_paracentral_PMID33875891	Brain MRI	Cortical area	Area of paracentral in the right hemisphere generated by parcellation of the white surface using DKT parcellation	Paracentral	33875891	31968	0	0	European
aparc_DKTatlas_rh_area_parahippocampal_PMID33875891	Brain MRI	Cortical area	Area of parahippocampal in the right hemisphere generated by parcellation of the white surface using DKT parcellation	ParaHippocampal	33875891	31968	0	0	European
aparc_DKTatlas_rh_area_parsopercularis_PMID33875891	Brain MRI	Cortical area	Area of parsopercularis in the right hemisphere generated by parcellation of the white surface using DKT parcellation	Parsopercularis	33875891	31968	0	0	European
aparc_DKTatlas_rh_area_parsorbitalis_PMID33875891	Brain MRI	Cortical area	Area of parsorbitalis in the right hemisphere generated by parcellation of the white surface using DKT parcellation	Parsorbitalis	33875891	31966	0	0	European
aparc_DKTatlas_rh_area_parstriangularis_PMID33875891	Brain MRI	Cortical area	Area of parstriangularis in the right hemisphere generated by parcellation of the white surface using DKT parcellation	Parstriangularis	33875891	31967	0	0	European
aparc_DKTatlas_rh_area_pericalcarine_PMID33875891	Brain MRI	Cortical area	Area of pericalcarine in the right hemisphere generated by parcellation of the white surface using DKT parcellation	Pericalcarine	33875891	31968	0	0	European
aparc_DKTatlas_rh_area_postcentral_PMID33875891	Brain MRI	Cortical area	Area of postcentral in the right hemisphere generated by parcellation of the white surface using DKT parcellation	Postcentral	33875891	31968	0	0	European
aparc_DKTatlas_rh_area_posteriorcingulate_PMID33875891	Brain MRI	Cortical area	Area of posteriorcingulate in the right hemisphere generated by parcellation of the white surface using DKT parcellation	PosteriorCingulate	33875891	31968	0	0	European
aparc_DKTatlas_rh_area_precentral_PMID33875891	Brain MRI	Cortical area	Area of precentral in the right hemisphere generated by parcellation of the white surface using DKT parcellation	Precentral	33875891	31968	0	0	European
aparc_DKTatlas_rh_area_precuneus_PMID33875891	Brain MRI	Cortical area	Area of precuneus in the right hemisphere generated by parcellation of the white surface using DKT parcellation	preCuneus	33875891	31968	0	0	European
aparc_DKTatlas_rh_area_rostralanteriorcingulate_PMID33875891	Brain MRI	Cortical area	Area of rostralanteriorcingulate in the right hemisphere generated by parcellation of the white surface using DKT parcellation	RostralanteriorCingulate	33875891	31967	0	0	European
aparc_DKTatlas_rh_area_rostralmiddlefrontal_PMID33875891	Brain MRI	Cortical area	Area of rostralmiddlefrontal in the right hemisphere generated by parcellation of the white surface using DKT parcellation	Rostralmiddlefrontal	33875891	31968	0	0	European
aparc_DKTatlas_rh_area_superiorfrontal_PMID33875891	Brain MRI	Cortical area	Area of superiorfrontal in the right hemisphere generated by parcellation of the white surface using DKT parcellation	Superiorfrontal	33875891	31968	0	0	European
aparc_DKTatlas_rh_area_superiorparietal_PMID33875891	Brain MRI	Cortical area	Area of superiorparietal in the right hemisphere generated by parcellation of the white surface using DKT parcellation	Superiorparietal	33875891	31968	0	0	European
aparc_DKTatlas_rh_area_superiortemporal_PMID33875891	Brain MRI	Cortical area	Area of superiortemporal in the right hemisphere generated by parcellation of the white surface using DKT parcellation	Superiortemporal	33875891	31968	0	0	European
aparc_DKTatlas_rh_area_supramarginal_PMID33875891	Brain MRI	Cortical area	Area of supramarginal in the right hemisphere generated by parcellation of the white surface using DKT parcellation	Supramarginal	33875891	31968	0	0	European
aparc_DKTatlas_rh_area_transversetemporal_PMID33875891	Brain MRI	Cortical area	Area of transversetemporal in the right hemisphere generated by parcellation of the white surface using DKT parcellation	Transversetemporal	33875891	31967	0	0	European
aparc_DKTatlas_rh_thickness_caudalanteriorcingulate_PMID33875891	Brain MRI	Cortical thickness	Mean thickness of caudalanteriorcingulate in the right hemisphere generated by parcellation of the white surface using DKT parcellation	CaudalanteriorCingulate	33875891	31966	0	0	European
aparc_DKTatlas_rh_thickness_caudalmiddlefrontal_PMID33875891	Brain MRI	Cortical thickness	Mean thickness of caudalmiddlefrontal in the right hemisphere generated by parcellation of the white surface using DKT parcellation	Caudalmiddlefrontal	33875891	31968	0	0	European
aparc_DKTatlas_rh_thickness_cuneus_PMID33875891	Brain MRI	Cortical thickness	Mean thickness of cuneus in the right hemisphere generated by parcellation of the white surface using DKT parcellation	Cuneus	33875891	31968	0	0	European
aparc_DKTatlas_rh_thickness_entorhinal_PMID33875891	Brain MRI	Cortical thickness	Mean thickness of entorhinal in the right hemisphere generated by parcellation of the white surface using DKT parcellation	Entorhinal	33875891	31968	0	0	European
aparc_DKTatlas_rh_thickness_fusiform_PMID33875891	Brain MRI	Cortical thickness	Mean thickness of fusiform in the right hemisphere generated by parcellation of the white surface using DKT parcellation	Fusiform	33875891	31968	0	0	European
aparc_DKTatlas_rh_thickness_inferiorparietal_PMID33875891	Brain MRI	Cortical thickness	Mean thickness of inferiorparietal in the right hemisphere generated by parcellation of the white surface using DKT parcellation	Inferiorparietal	33875891	31968	0	0	European
aparc_DKTatlas_rh_thickness_inferiortemporal_PMID33875891	Brain MRI	Cortical thickness	Mean thickness of inferiortemporal in the right hemisphere generated by parcellation of the white surface using DKT parcellation	Inferiortemporal	33875891	31968	0	0	European
aparc_DKTatlas_rh_thickness_insula_PMID33875891	Brain MRI	Cortical thickness	Mean thickness of insula in the right hemisphere generated by parcellation of the white surface using DKT parcellation	Insula	33875891	31968	0	0	European
aparc_DKTatlas_rh_thickness_isthmuscingulate_PMID33875891	Brain MRI	Cortical thickness	Mean thickness of isthmuscingulate in the right hemisphere generated by parcellation of the white surface using DKT parcellation	IsthmusCingulate	33875891	31968	0	0	European
aparc_DKTatlas_rh_thickness_lateraloccipital_PMID33875891	Brain MRI	Cortical thickness	Mean thickness of lateraloccipital in the right hemisphere generated by parcellation of the white surface using DKT parcellation	Lateraloccipital	33875891	31968	0	0	European
aparc_DKTatlas_rh_thickness_lateralorbitofrontal_PMID33875891	Brain MRI	Cortical thickness	Mean thickness of lateralorbitofrontal in the right hemisphere generated by parcellation of the white surface using DKT parcellation	Lateralorbitofrontal	33875891	31968	0	0	European
aparc_DKTatlas_rh_thickness_lingual_PMID33875891	Brain MRI	Cortical thickness	Mean thickness of lingual in the right hemisphere generated by parcellation of the white surface using DKT parcellation	Lingual	33875891	31968	0	0	European
aparc_DKTatlas_rh_thickness_medialorbitofrontal_PMID33875891	Brain MRI	Cortical thickness	Mean thickness of medialorbitofrontal in the right hemisphere generated by parcellation of the white surface using DKT parcellation	Medialorbitofrontal	33875891	31968	0	0	European
aparc_DKTatlas_rh_thickness_middletemporal_PMID33875891	Brain MRI	Cortical thickness	Mean thickness of middletemporal in the right hemisphere generated by parcellation of the white surface using DKT parcellation	Middletemporal	33875891	31968	0	0	European
aparc_DKTatlas_rh_thickness_paracentral_PMID33875891	Brain MRI	Cortical thickness	Mean thickness of paracentral in the right hemisphere generated by parcellation of the white surface using DKT parcellation	Paracentral	33875891	31968	0	0	European
aparc_DKTatlas_rh_thickness_parahippocampal_PMID33875891	Brain MRI	Cortical thickness	Mean thickness of parahippocampal in the right hemisphere generated by parcellation of the white surface using DKT parcellation	ParaHippocampal	33875891	31968	0	0	European
aparc_DKTatlas_rh_thickness_parsopercularis_PMID33875891	Brain MRI	Cortical thickness	Mean thickness of parsopercularis in the right hemisphere generated by parcellation of the white surface using DKT parcellation	Parsopercularis	33875891	31968	0	0	European
aparc_DKTatlas_rh_thickness_parsorbitalis_PMID33875891	Brain MRI	Cortical thickness	Mean thickness of parsorbitalis in the right hemisphere generated by parcellation of the white surface using DKT parcellation	Parsorbitalis	33875891	31966	0	0	European
aparc_DKTatlas_rh_thickness_parstriangularis_PMID33875891	Brain MRI	Cortical thickness	Mean thickness of parstriangularis in the right hemisphere generated by parcellation of the white surface using DKT parcellation	Parstriangularis	33875891	31967	0	0	European
aparc_DKTatlas_rh_thickness_pericalcarine_PMID33875891	Brain MRI	Cortical thickness	Mean thickness of pericalcarine in the right hemisphere generated by parcellation of the white surface using DKT parcellation	Pericalcarine	33875891	31968	0	0	European
aparc_DKTatlas_rh_thickness_postcentral_PMID33875891	Brain MRI	Cortical thickness	Mean thickness of postcentral in the right hemisphere generated by parcellation of the white surface using DKT parcellation	Postcentral	33875891	31968	0	0	European
aparc_DKTatlas_rh_thickness_posteriorcingulate_PMID33875891	Brain MRI	Cortical thickness	Mean thickness of posteriorcingulate in the right hemisphere generated by parcellation of the white surface using DKT parcellation	PosteriorCingulate	33875891	31968	0	0	European
aparc_DKTatlas_rh_thickness_precentral_PMID33875891	Brain MRI	Cortical thickness	Mean thickness of precentral in the right hemisphere generated by parcellation of the white surface using DKT parcellation	Precentral	33875891	31968	0	0	European
aparc_DKTatlas_rh_thickness_precuneus_PMID33875891	Brain MRI	Cortical thickness	Mean thickness of precuneus in the right hemisphere generated by parcellation of the white surface using DKT parcellation	preCuneus	33875891	31968	0	0	European
aparc_DKTatlas_rh_thickness_rostralanteriorcingulate_PMID33875891	Brain MRI	Cortical thickness	Mean thickness of rostralanteriorcingulate in the right hemisphere generated by parcellation of the white surface using DKT parcellation	RostralanteriorCingulate	33875891	31967	0	0	European
aparc_DKTatlas_rh_thickness_rostralmiddlefrontal_PMID33875891	Brain MRI	Cortical thickness	Mean thickness of rostralmiddlefrontal in the right hemisphere generated by parcellation of the white surface using DKT parcellation	Rostralmiddlefrontal	33875891	31968	0	0	European
aparc_DKTatlas_rh_thickness_superiorfrontal_PMID33875891	Brain MRI	Cortical thickness	Mean thickness of superiorfrontal in the right hemisphere generated by parcellation of the white surface using DKT parcellation	Superiorfrontal	33875891	31968	0	0	European
aparc_DKTatlas_rh_thickness_superiorparietal_PMID33875891	Brain MRI	Cortical thickness	Mean thickness of superiorparietal in the right hemisphere generated by parcellation of the white surface using DKT parcellation	Superiorparietal	33875891	31968	0	0	European
aparc_DKTatlas_rh_thickness_superiortemporal_PMID33875891	Brain MRI	Cortical thickness	Mean thickness of superiortemporal in the right hemisphere generated by parcellation of the white surface using DKT parcellation	Superiortemporal	33875891	31968	0	0	European
aparc_DKTatlas_rh_thickness_supramarginal_PMID33875891	Brain MRI	Cortical thickness	Mean thickness of supramarginal in the right hemisphere generated by parcellation of the white surface using DKT parcellation	Supramarginal	33875891	31968	0	0	European
aparc_DKTatlas_rh_thickness_transversetemporal_PMID33875891	Brain MRI	Cortical thickness	Mean thickness of transversetemporal in the right hemisphere generated by parcellation of the white surface using DKT parcellation	Transversetemporal	33875891	31967	0	0	European
aparc_DKTatlas_rh_volume_caudalanteriorcingulate_PMID33875891	Brain MRI	Regional and tissue volume	Volume of caudalanteriorcingulate in the right hemisphere generated by parcellation of the white surface using DKT parcellation	CaudalanteriorCingulate	33875891	31966	0	0	European
aparc_DKTatlas_rh_volume_caudalmiddlefrontal_PMID33875891	Brain MRI	Regional and tissue volume	Volume of caudalmiddlefrontal in the right hemisphere generated by parcellation of the white surface using DKT parcellation	Caudalmiddlefrontal	33875891	31968	0	0	European
aparc_DKTatlas_rh_volume_cuneus_PMID33875891	Brain MRI	Regional and tissue volume	Volume of cuneus in the right hemisphere generated by parcellation of the white surface using DKT parcellation	Cuneus	33875891	31968	0	0	European
aparc_DKTatlas_rh_volume_entorhinal_PMID33875891	Brain MRI	Regional and tissue volume	Volume of entorhinal in the right hemisphere generated by parcellation of the white surface using DKT parcellation	Entorhinal	33875891	31968	0	0	European
aparc_DKTatlas_rh_volume_fusiform_PMID33875891	Brain MRI	Regional and tissue volume	Volume of fusiform in the right hemisphere generated by parcellation of the white surface using DKT parcellation	Fusiform	33875891	31968	0	0	European
aparc_DKTatlas_rh_volume_inferiorparietal_PMID33875891	Brain MRI	Regional and tissue volume	Volume of inferiorparietal in the right hemisphere generated by parcellation of the white surface using DKT parcellation	Inferiorparietal	33875891	31968	0	0	European
aparc_DKTatlas_rh_volume_inferiortemporal_PMID33875891	Brain MRI	Regional and tissue volume	Volume of inferiortemporal in the right hemisphere generated by parcellation of the white surface using DKT parcellation	Inferiortemporal	33875891	31968	0	0	European
aparc_DKTatlas_rh_volume_insula_PMID33875891	Brain MRI	Regional and tissue volume	Volume of insula in the right hemisphere generated by parcellation of the white surface using DKT parcellation	Insula	33875891	31968	0	0	European
aparc_DKTatlas_rh_volume_isthmuscingulate_PMID33875891	Brain MRI	Regional and tissue volume	Volume of isthmuscingulate in the right hemisphere generated by parcellation of the white surface using DKT parcellation	IsthmusCingulate	33875891	31968	0	0	European
aparc_DKTatlas_rh_volume_lateraloccipital_PMID33875891	Brain MRI	Regional and tissue volume	Volume of lateraloccipital in the right hemisphere generated by parcellation of the white surface using DKT parcellation	Lateraloccipital	33875891	31968	0	0	European
aparc_DKTatlas_rh_volume_lateralorbitofrontal_PMID33875891	Brain MRI	Regional and tissue volume	Volume of lateralorbitofrontal in the right hemisphere generated by parcellation of the white surface using DKT parcellation	Lateralorbitofrontal	33875891	31968	0	0	European
aparc_DKTatlas_rh_volume_lingual_PMID33875891	Brain MRI	Regional and tissue volume	Volume of lingual in the right hemisphere generated by parcellation of the white surface using DKT parcellation	Lingual	33875891	31968	0	0	European
aparc_DKTatlas_rh_volume_medialorbitofrontal_PMID33875891	Brain MRI	Regional and tissue volume	Volume of medialorbitofrontal in the right hemisphere generated by parcellation of the white surface using DKT parcellation	Medialorbitofrontal	33875891	31968	0	0	European
aparc_DKTatlas_rh_volume_middletemporal_PMID33875891	Brain MRI	Regional and tissue volume	Volume of middletemporal in the right hemisphere generated by parcellation of the white surface using DKT parcellation	Middletemporal	33875891	31968	0	0	European
aparc_DKTatlas_rh_volume_paracentral_PMID33875891	Brain MRI	Regional and tissue volume	Volume of paracentral in the right hemisphere generated by parcellation of the white surface using DKT parcellation	Paracentral	33875891	31968	0	0	European
aparc_DKTatlas_rh_volume_parahippocampal_PMID33875891	Brain MRI	Regional and tissue volume	Volume of parahippocampal in the right hemisphere generated by parcellation of the white surface using DKT parcellation	ParaHippocampal	33875891	31968	0	0	European
aparc_DKTatlas_rh_volume_parsopercularis_PMID33875891	Brain MRI	Regional and tissue volume	Volume of parsopercularis in the right hemisphere generated by parcellation of the white surface using DKT parcellation	Parsopercularis	33875891	31968	0	0	European
aparc_DKTatlas_rh_volume_parsorbitalis_PMID33875891	Brain MRI	Regional and tissue volume	Volume of parsorbitalis in the right hemisphere generated by parcellation of the white surface using DKT parcellation	Parsorbitalis	33875891	31966	0	0	European
aparc_DKTatlas_rh_volume_parstriangularis_PMID33875891	Brain MRI	Regional and tissue volume	Volume of parstriangularis in the right hemisphere generated by parcellation of the white surface using DKT parcellation	Parstriangularis	33875891	31967	0	0	European
aparc_DKTatlas_rh_volume_pericalcarine_PMID33875891	Brain MRI	Regional and tissue volume	Volume of pericalcarine in the right hemisphere generated by parcellation of the white surface using DKT parcellation	Pericalcarine	33875891	31968	0	0	European
aparc_DKTatlas_rh_volume_postcentral_PMID33875891	Brain MRI	Regional and tissue volume	Volume of postcentral in the right hemisphere generated by parcellation of the white surface using DKT parcellation	Postcentral	33875891	31968	0	0	European
aparc_DKTatlas_rh_volume_posteriorcingulate_PMID33875891	Brain MRI	Regional and tissue volume	Volume of posteriorcingulate in the right hemisphere generated by parcellation of the white surface using DKT parcellation	PosteriorCingulate	33875891	31968	0	0	European
aparc_DKTatlas_rh_volume_precentral_PMID33875891	Brain MRI	Regional and tissue volume	Volume of precentral in the right hemisphere generated by parcellation of the white surface using DKT parcellation	Precentral	33875891	31968	0	0	European
aparc_DKTatlas_rh_volume_precuneus_PMID33875891	Brain MRI	Regional and tissue volume	Volume of precuneus in the right hemisphere generated by parcellation of the white surface using DKT parcellation	preCuneus	33875891	31968	0	0	European
aparc_DKTatlas_rh_volume_rostralanteriorcingulate_PMID33875891	Brain MRI	Regional and tissue volume	Volume of rostralanteriorcingulate in the right hemisphere generated by parcellation of the white surface using DKT parcellation	RostralanteriorCingulate	33875891	31967	0	0	European
aparc_DKTatlas_rh_volume_rostralmiddlefrontal_PMID33875891	Brain MRI	Regional and tissue volume	Volume of rostralmiddlefrontal in the right hemisphere generated by parcellation of the white surface using DKT parcellation	Rostralmiddlefrontal	33875891	31968	0	0	European
aparc_DKTatlas_rh_volume_superiorfrontal_PMID33875891	Brain MRI	Regional and tissue volume	Volume of superiorfrontal in the right hemisphere generated by parcellation of the white surface using DKT parcellation	Superiorfrontal	33875891	31968	0	0	European
aparc_DKTatlas_rh_volume_superiorparietal_PMID33875891	Brain MRI	Regional and tissue volume	Volume of superiorparietal in the right hemisphere generated by parcellation of the white surface using DKT parcellation	Superiorparietal	33875891	31968	0	0	European
aparc_DKTatlas_rh_volume_superiortemporal_PMID33875891	Brain MRI	Regional and tissue volume	Volume of superiortemporal in the right hemisphere generated by parcellation of the white surface using DKT parcellation	Superiortemporal	33875891	31968	0	0	European
aparc_DKTatlas_rh_volume_supramarginal_PMID33875891	Brain MRI	Regional and tissue volume	Volume of supramarginal in the right hemisphere generated by parcellation of the white surface using DKT parcellation	Supramarginal	33875891	31968	0	0	European
aparc_DKTatlas_rh_volume_transversetemporal_PMID33875891	Brain MRI	Regional and tissue volume	Volume of transversetemporal in the right hemisphere generated by parcellation of the white surface using DKT parcellation	Transversetemporal	33875891	31967	0	0	European
aseg_global_intensity_3rd_Ventricle_PMID33875891	Brain MRI	Regional and tissue intensity	Mean intensity of 3rd-Ventricle in the whole brain generated by subcortical volumetric segmentation (aseg)	3rd-Ventricle, whole brain	33875891	31968	0	0	European
aseg_global_intensity_4th_Ventricle_PMID33875891	Brain MRI	Regional and tissue intensity	Mean intensity of 4th-Ventricle in the whole brain generated by subcortical volumetric segmentation (aseg)	4th-Ventricle, whole brain	33875891	31968	0	0	European
aseg_global_intensity_5th_Ventricle_PMID33875891	Brain MRI	Regional and tissue intensity	Mean intensity of 5th-Ventricle in the whole brain generated by subcortical volumetric segmentation (aseg)	5th-Ventricle, whole brain	33875891	31968	0	0	European
aseg_global_intensity_Brain_Stem_PMID33875891	Brain MRI	Regional and tissue intensity	Mean intensity of Brain-Stem in the whole brain generated by subcortical volumetric segmentation (aseg)	Brain-Stem, whole brain	33875891	31968	0	0	European
aseg_global_intensity_CC_Anterior_PMID33875891	Brain MRI	Regional and tissue intensity	Mean intensity of CC-Anterior in the whole brain generated by subcortical volumetric segmentation (aseg)	CC-Anterior, whole brain	33875891	31968	0	0	European
aseg_global_intensity_CC_Central_PMID33875891	Brain MRI	Regional and tissue intensity	Mean intensity of CC-Central in the whole brain generated by subcortical volumetric segmentation (aseg)	CC-Central, whole brain	33875891	31968	0	0	European
aseg_global_intensity_CC_Mid_Anterior_PMID33875891	Brain MRI	Regional and tissue intensity	Mean intensity of CC-Mid-Anterior in the whole brain generated by subcortical volumetric segmentation (aseg)	CC-Mid-Anterior, whole brain	33875891	31968	0	0	European
aseg_global_intensity_CC_Mid_Posterior_PMID33875891	Brain MRI	Regional and tissue intensity	Mean intensity of CC-Mid-Posterior in the whole brain generated by subcortical volumetric segmentation (aseg)	CC-Mid-Posterior, whole brain	33875891	31968	0	0	European
aseg_global_intensity_CC_Posterior_PMID33875891	Brain MRI	Regional and tissue intensity	Mean intensity of CC-Posterior in the whole brain generated by subcortical volumetric segmentation (aseg)	CC-Posterior, whole brain	33875891	31968	0	0	European
aseg_global_intensity_CSF_PMID33875891	Brain MRI	Regional and tissue intensity	Mean intensity of CSF in the whole brain generated by subcortical volumetric segmentation (aseg)	CSF, whole brain	33875891	31968	0	0	European
aseg_global_intensity_non_WM_hypointensities_PMID33875891	Brain MRI	Regional and tissue intensity	Mean intensity of non-WM-hypointensities in the whole brain generated by subcortical volumetric segmentation (aseg)	non-WM-hypointensities, whole brain	33875891	31968	0	0	European
aseg_global_intensity_Optic_Chiasm_PMID33875891	Brain MRI	Regional and tissue intensity	Mean intensity of Optic-Chiasm in the whole brain generated by subcortical volumetric segmentation (aseg)	Optic-Chiasm, whole brain	33875891	31968	0	0	European
aseg_global_intensity_WM_hypointensities_PMID33875891	Brain MRI	Regional and tissue intensity	Mean intensity of WM-hypointensities in the whole brain generated by subcortical volumetric segmentation (aseg)	WM-hypointensities, whole brain	33875891	31968	0	0	European
aseg_global_volume_3rd_Ventricle_PMID33875891	Brain MRI	Regional and tissue volume	Volume of 3rd-Ventricle in the whole brain generated by subcortical volumetric segmentation (aseg)	3rd-Ventricle, whole brain	33875891	31968	0	0	European
aseg_global_volume_4th_Ventricle_PMID33875891	Brain MRI	Regional and tissue volume	Volume of 4th-Ventricle in the whole brain generated by subcortical volumetric segmentation (aseg)	4th-Ventricle, whole brain	33875891	31968	0	0	European
aseg_global_volume_5th_Ventricle_PMID33875891	Brain MRI	Regional and tissue volume	Volume of 5th-Ventricle in the whole brain generated by subcortical volumetric segmentation (aseg)	5th-Ventricle, whole brain	33875891	31968	0	0	European
aseg_global_volume_Brain_Stem_PMID33875891	Brain MRI	Regional and tissue volume	Volume of Brain-Stem in the whole brain generated by subcortical volumetric segmentation (aseg)	Brain-Stem, whole brain	33875891	31968	0	0	European
aseg_global_volume_BrainSeg_PMID33875891	Brain MRI	Regional and tissue volume	Volume of BrainSeg in the whole brain generated by subcortical volumetric segmentation (aseg)	BrainSeg, whole brain	33875891	31968	0	0	European
aseg_global_volume_BrainSegNotVent_PMID33875891	Brain MRI	Regional and tissue volume	Volume of BrainSegNotVent in the whole brain generated by subcortical volumetric segmentation (aseg)	BrainSegNotVent, whole brain	33875891	31968	0	0	European
aseg_global_volume_BrainSegNotVentSurf_PMID33875891	Brain MRI	Regional and tissue volume	Volume of BrainSegNotVentSurf in the whole brain generated by subcortical volumetric segmentation (aseg)	BrainSegNotVentSurf, whole brain	33875891	31968	0	0	European
aseg_global_volume_CC_Anterior_PMID33875891	Brain MRI	Regional and tissue volume	Volume of CC-Anterior in the whole brain generated by subcortical volumetric segmentation (aseg)	CC-Anterior, whole brain	33875891	31968	0	0	European
aseg_global_volume_CC_Central_PMID33875891	Brain MRI	Regional and tissue volume	Volume of CC-Central in the whole brain generated by subcortical volumetric segmentation (aseg)	CC-Central, whole brain	33875891	31968	0	0	European
aseg_global_volume_CC_Mid_Anterior_PMID33875891	Brain MRI	Regional and tissue volume	Volume of CC-Mid-Anterior in the whole brain generated by subcortical volumetric segmentation (aseg)	CC-Mid-Anterior, whole brain	33875891	31968	0	0	European
aseg_global_volume_CC_Mid_Posterior_PMID33875891	Brain MRI	Regional and tissue volume	Volume of CC-Mid-Posterior in the whole brain generated by subcortical volumetric segmentation (aseg)	CC-Mid-Posterior, whole brain	33875891	31968	0	0	European
aseg_global_volume_CC_Posterior_PMID33875891	Brain MRI	Regional and tissue volume	Volume of CC-Posterior in the whole brain generated by subcortical volumetric segmentation (aseg)	CC-Posterior, whole brain	33875891	31968	0	0	European
aseg_global_volume_CSF_PMID33875891	Brain MRI	Regional and tissue volume	Volume of CSF in the whole brain generated by subcortical volumetric segmentation (aseg)	CSF, whole brain	33875891	31968	0	0	European
aseg_global_volume_EstimatedTotalIntraCranial_PMID33875891	Brain MRI	Regional and tissue volume	Volume of EstimatedTotalIntraCranial in the whole brain generated by subcortical volumetric segmentation (aseg)	EstimatedTotalIntraCranial, whole brain	33875891	31968	0	0	European
aseg_global_volume_non_WM_hypointensities_PMID33875891	Brain MRI	Regional and tissue volume	Volume of non-WM-hypointensities in the whole brain generated by subcortical volumetric segmentation (aseg)	non-WM-hypointensities, whole brain	33875891	31968	0	0	European
aseg_global_volume_Optic_Chiasm_PMID33875891	Brain MRI	Regional and tissue volume	Volume of Optic-Chiasm in the whole brain generated by subcortical volumetric segmentation (aseg)	Optic-Chiasm, whole brain	33875891	31968	0	0	European
aseg_global_volume_ratio_BrainSegVol_to_eTIV_PMID33875891	Brain MRI	Regional and tissue volume	Volume-ratio of BrainSegVol-to-eTIV in the whole brain generated by subcortical volumetric segmentation (aseg)	BrainSegVol-to-eTIV, whole brain	33875891	31968	0	0	European
aseg_global_volume_ratio_MaskVol_to_eTIV_PMID33875891	Brain MRI	Regional and tissue volume	Volume-ratio of MaskVol-to-eTIV in the whole brain generated by subcortical volumetric segmentation (aseg)	MaskVol-to-eTIV, whole brain	33875891	31968	0	0	European
aseg_global_volume_SubCortGray_PMID33875891	Brain MRI	Regional and tissue volume	Volume of SubCortGray in the whole brain generated by subcortical volumetric segmentation (aseg)	SubCortGray, whole brain	33875891	31968	0	0	European
aseg_global_volume_SupraTentorial_PMID33875891	Brain MRI	Regional and tissue volume	Volume of SupraTentorial in the whole brain generated by subcortical volumetric segmentation (aseg)	SupraTentorial, whole brain	33875891	31968	0	0	European
aseg_global_volume_SupraTentorialNotVent_PMID33875891	Brain MRI	Regional and tissue volume	Volume of SupraTentorialNotVent in the whole brain generated by subcortical volumetric segmentation (aseg)	SupraTentorialNotVent, whole brain	33875891	31968	0	0	European
aseg_global_volume_TotalGray_PMID33875891	Brain MRI	Regional and tissue volume	Volume of TotalGray in the whole brain generated by subcortical volumetric segmentation (aseg)	TotalGray, whole brain	33875891	31968	0	0	European
aseg_global_volume_VentricleChoroid_PMID33875891	Brain MRI	Regional and tissue volume	Volume of VentricleChoroid in the whole brain generated by subcortical volumetric segmentation (aseg)	VentricleChoroid, whole brain	33875891	31968	0	0	European
aseg_global_volume_WM_hypointensities_PMID33875891	Brain MRI	Regional and tissue volume	Volume of WM-hypointensities in the whole brain generated by subcortical volumetric segmentation (aseg)	WM-hypointensities, whole brain	33875891	31968	0	0	European
aseg_lh_intensity_Accumbens_area_PMID33875891	Brain MRI	Regional and tissue intensity	Mean intensity of Accumbens-area in the left hemisphere generated by subcortical volumetric segmentation (aseg)	Accumbens-area	33875891	31968	0	0	European
aseg_lh_intensity_Amygdala_PMID33875891	Brain MRI	Regional and tissue intensity	Mean intensity of Amygdala in the left hemisphere generated by subcortical volumetric segmentation (aseg)	Amygdala	33875891	31968	0	0	European
aseg_lh_intensity_Caudate_PMID33875891	Brain MRI	Regional and tissue intensity	Mean intensity of Caudate in the left hemisphere generated by subcortical volumetric segmentation (aseg)	Caudate	33875891	31968	0	0	European
aseg_lh_intensity_Cerebellum_Cortex_PMID33875891	Brain MRI	Regional and tissue intensity	Mean intensity of Cerebellum-Cortex in the left hemisphere generated by subcortical volumetric segmentation (aseg)	Cerebellum-Cortex	33875891	31968	0	0	European
aseg_lh_intensity_Cerebellum_White_Matter_PMID33875891	Brain MRI	Regional and tissue intensity	Mean intensity of Cerebellum-White-Matter in the left hemisphere generated by subcortical volumetric segmentation (aseg)	Cerebellum-White-Matter	33875891	31968	0	0	European
aseg_lh_intensity_choroid_plexus_PMID33875891	Brain MRI	Regional and tissue intensity	Mean intensity of choroid-plexus in the left hemisphere generated by subcortical volumetric segmentation (aseg)	Choroid-plexus	33875891	31968	0	0	European
aseg_lh_intensity_Hippocampus_PMID33875891	Brain MRI	Regional and tissue intensity	Mean intensity of Hippocampus in the left hemisphere generated by subcortical volumetric segmentation (aseg)	Hippocampus	33875891	31968	0	0	European
aseg_lh_intensity_Inf_Lat_Vent_PMID33875891	Brain MRI	Regional and tissue intensity	Mean intensity of Inf-Lat-Vent in the left hemisphere generated by subcortical volumetric segmentation (aseg)	Inf-Lat-Vent	33875891	31968	0	0	European
aseg_lh_intensity_Lateral_Ventricle_PMID33875891	Brain MRI	Regional and tissue intensity	Mean intensity of Lateral-Ventricle in the left hemisphere generated by subcortical volumetric segmentation (aseg)	Lateral-Ventricle	33875891	31968	0	0	European
aseg_lh_intensity_Pallidum_PMID33875891	Brain MRI	Regional and tissue intensity	Mean intensity of Pallidum in the left hemisphere generated by subcortical volumetric segmentation (aseg)	Pallidum	33875891	31968	0	0	European
aseg_lh_intensity_Putamen_PMID33875891	Brain MRI	Regional and tissue intensity	Mean intensity of Putamen in the left hemisphere generated by subcortical volumetric segmentation (aseg)	Putamen	33875891	31968	0	0	European
aseg_lh_intensity_Thalamus_Proper_PMID33875891	Brain MRI	Regional and tissue intensity	Mean intensity of Thalamus-Proper in the left hemisphere generated by subcortical volumetric segmentation (aseg)	Thalamus-Proper	33875891	31967	0	0	European
aseg_lh_intensity_VentralDC_PMID33875891	Brain MRI	Regional and tissue intensity	Mean intensity of VentralDC in the left hemisphere generated by subcortical volumetric segmentation (aseg)	VentralDC	33875891	31968	0	0	European
aseg_lh_intensity_vessel_PMID33875891	Brain MRI	Regional and tissue intensity	Mean intensity of vessel in the left hemisphere generated by subcortical volumetric segmentation (aseg)	vessel	33875891	31968	0	0	European
aseg_lh_number_HolesBeforeFixing_PMID33875891	Brain MRI	Regional and tissue volume	Number of HolesBeforeFixing in the left hemisphere generated by subcortical volumetric segmentation (aseg)	HolesBeforeFixing	33875891	31968	0	0	European
aseg_lh_volume_Accumbens_area_PMID33875891	Brain MRI	Regional and tissue volume	Volume of Accumbens-area in the left hemisphere generated by subcortical volumetric segmentation (aseg)	Accumbens-area	33875891	31968	0	0	European
aseg_lh_volume_Amygdala_PMID33875891	Brain MRI	Regional and tissue volume	Volume of Amygdala in the left hemisphere generated by subcortical volumetric segmentation (aseg)	Amygdala	33875891	31968	0	0	European
aseg_lh_volume_Caudate_PMID33875891	Brain MRI	Regional and tissue volume	Volume of Caudate in the left hemisphere generated by subcortical volumetric segmentation (aseg)	Caudate	33875891	31968	0	0	European
aseg_lh_volume_Cerebellum_Cortex_PMID33875891	Brain MRI	Regional and tissue volume	Volume of Cerebellum-Cortex in the left hemisphere generated by subcortical volumetric segmentation (aseg)	Cerebellum-Cortex	33875891	31968	0	0	European
aseg_lh_volume_Cerebellum_White_Matter_PMID33875891	Brain MRI	Regional and tissue volume	Volume of Cerebellum-White-Matter in the left hemisphere generated by subcortical volumetric segmentation (aseg)	Cerebellum-White-Matter	33875891	31968	0	0	European
aseg_lh_volume_CerebralWhiteMatter_PMID33875891	Brain MRI	Regional and tissue volume	Volume of CerebralWhiteMatter in the left hemisphere generated by subcortical volumetric segmentation (aseg)	CerebralWhiteMatter	33875891	31968	0	0	European
aseg_lh_volume_choroid_plexus_PMID33875891	Brain MRI	Regional and tissue volume	Volume of choroid-plexus in the left hemisphere generated by subcortical volumetric segmentation (aseg)	Choroid-plexus	33875891	31968	0	0	European
aseg_lh_volume_Cortex_PMID33875891	Brain MRI	Regional and tissue volume	Volume of Cortex in the left hemisphere generated by subcortical volumetric segmentation (aseg)	Cortex	33875891	31968	0	0	European
aseg_lh_volume_Hippocampus_PMID33875891	Brain MRI	Regional and tissue volume	Volume of Hippocampus in the left hemisphere generated by subcortical volumetric segmentation (aseg)	Hippocampus	33875891	31968	0	0	European
aseg_lh_volume_Inf_Lat_Vent_PMID33875891	Brain MRI	Regional and tissue volume	Volume of Inf-Lat-Vent in the left hemisphere generated by subcortical volumetric segmentation (aseg)	Inf-Lat-Vent	33875891	31968	0	0	European
aseg_lh_volume_Lateral_Ventricle_PMID33875891	Brain MRI	Regional and tissue volume	Volume of Lateral-Ventricle in the left hemisphere generated by subcortical volumetric segmentation (aseg)	Lateral-Ventricle	33875891	31968	0	0	European
aseg_lh_volume_Pallidum_PMID33875891	Brain MRI	Regional and tissue volume	Volume of Pallidum in the left hemisphere generated by subcortical volumetric segmentation (aseg)	Pallidum	33875891	31968	0	0	European
aseg_lh_volume_Putamen_PMID33875891	Brain MRI	Regional and tissue volume	Volume of Putamen in the left hemisphere generated by subcortical volumetric segmentation (aseg)	Putamen	33875891	31968	0	0	European
aseg_lh_volume_Thalamus_Proper_PMID33875891	Brain MRI	Regional and tissue volume	Volume of Thalamus-Proper in the left hemisphere generated by subcortical volumetric segmentation (aseg)	Thalamus-Proper	33875891	31967	0	0	European
aseg_lh_volume_VentralDC_PMID33875891	Brain MRI	Regional and tissue volume	Volume of VentralDC in the left hemisphere generated by subcortical volumetric segmentation (aseg)	VentralDC	33875891	31968	0	0	European
aseg_lh_volume_vessel_PMID33875891	Brain MRI	Regional and tissue volume	Volume of vessel in the left hemisphere generated by subcortical volumetric segmentation (aseg)	vessel	33875891	31968	0	0	European
aseg_rh_intensity_Accumbens_area_PMID33875891	Brain MRI	Regional and tissue intensity	Mean intensity of Accumbens-area in the right hemisphere generated by subcortical volumetric segmentation (aseg)	Accumbens-area	33875891	31968	0	0	European
aseg_rh_intensity_Amygdala_PMID33875891	Brain MRI	Regional and tissue intensity	Mean intensity of Amygdala in the right hemisphere generated by subcortical volumetric segmentation (aseg)	Amygdala	33875891	31968	0	0	European
aseg_rh_intensity_Caudate_PMID33875891	Brain MRI	Regional and tissue intensity	Mean intensity of Caudate in the right hemisphere generated by subcortical volumetric segmentation (aseg)	Caudate	33875891	31968	0	0	European
aseg_rh_intensity_Cerebellum_Cortex_PMID33875891	Brain MRI	Regional and tissue intensity	Mean intensity of Cerebellum-Cortex in the right hemisphere generated by subcortical volumetric segmentation (aseg)	Cerebellum-Cortex	33875891	31968	0	0	European
aseg_rh_intensity_Cerebellum_White_Matter_PMID33875891	Brain MRI	Regional and tissue intensity	Mean intensity of Cerebellum-White-Matter in the right hemisphere generated by subcortical volumetric segmentation (aseg)	Cerebellum-White-Matter	33875891	31968	0	0	European
aseg_rh_intensity_choroid_plexus_PMID33875891	Brain MRI	Regional and tissue intensity	Mean intensity of choroid-plexus in the right hemisphere generated by subcortical volumetric segmentation (aseg)	Choroid-plexus	33875891	31968	0	0	European
aseg_rh_intensity_Hippocampus_PMID33875891	Brain MRI	Regional and tissue intensity	Mean intensity of Hippocampus in the right hemisphere generated by subcortical volumetric segmentation (aseg)	Hippocampus	33875891	31968	0	0	European
aseg_rh_intensity_Inf_Lat_Vent_PMID33875891	Brain MRI	Regional and tissue intensity	Mean intensity of Inf-Lat-Vent in the right hemisphere generated by subcortical volumetric segmentation (aseg)	Inf-Lat-Vent	33875891	31968	0	0	European
aseg_rh_intensity_Lateral_Ventricle_PMID33875891	Brain MRI	Regional and tissue intensity	Mean intensity of Lateral-Ventricle in the right hemisphere generated by subcortical volumetric segmentation (aseg)	Lateral-Ventricle	33875891	31968	0	0	European
aseg_rh_intensity_Pallidum_PMID33875891	Brain MRI	Regional and tissue intensity	Mean intensity of Pallidum in the right hemisphere generated by subcortical volumetric segmentation (aseg)	Pallidum	33875891	31968	0	0	European
aseg_rh_intensity_Putamen_PMID33875891	Brain MRI	Regional and tissue intensity	Mean intensity of Putamen in the right hemisphere generated by subcortical volumetric segmentation (aseg)	Putamen	33875891	31968	0	0	European
aseg_rh_intensity_Thalamus_Proper_PMID33875891	Brain MRI	Regional and tissue intensity	Mean intensity of Thalamus-Proper in the right hemisphere generated by subcortical volumetric segmentation (aseg)	Thalamus-Proper	33875891	31967	0	0	European
aseg_rh_intensity_VentralDC_PMID33875891	Brain MRI	Regional and tissue intensity	Mean intensity of VentralDC in the right hemisphere generated by subcortical volumetric segmentation (aseg)	VentralDC	33875891	31968	0	0	European
aseg_rh_intensity_vessel_PMID33875891	Brain MRI	Regional and tissue intensity	Mean intensity of vessel in the right hemisphere generated by subcortical volumetric segmentation (aseg)	vessel	33875891	31968	0	0	European
aseg_rh_number_HolesBeforeFixing_PMID33875891	Brain MRI	Regional and tissue volume	Number of HolesBeforeFixing in the right hemisphere generated by subcortical volumetric segmentation (aseg)	HolesBeforeFixing	33875891	31968	0	0	European
aseg_rh_volume_Accumbens_area_PMID33875891	Brain MRI	Regional and tissue volume	Volume of Accumbens-area in the right hemisphere generated by subcortical volumetric segmentation (aseg)	Accumbens-area	33875891	31968	0	0	European
aseg_rh_volume_Amygdala_PMID33875891	Brain MRI	Regional and tissue volume	Volume of Amygdala in the right hemisphere generated by subcortical volumetric segmentation (aseg)	Amygdala	33875891	31968	0	0	European
aseg_rh_volume_Caudate_PMID33875891	Brain MRI	Regional and tissue volume	Volume of Caudate in the right hemisphere generated by subcortical volumetric segmentation (aseg)	Caudate	33875891	31968	0	0	European
aseg_rh_volume_Cerebellum_Cortex_PMID33875891	Brain MRI	Regional and tissue volume	Volume of Cerebellum-Cortex in the right hemisphere generated by subcortical volumetric segmentation (aseg)	Cerebellum-Cortex	33875891	31968	0	0	European
aseg_rh_volume_Cerebellum_White_Matter_PMID33875891	Brain MRI	Regional and tissue volume	Volume of Cerebellum-White-Matter in the right hemisphere generated by subcortical volumetric segmentation (aseg)	Cerebellum-White-Matter	33875891	31968	0	0	European
aseg_rh_volume_CerebralWhiteMatter_PMID33875891	Brain MRI	Regional and tissue volume	Volume of CerebralWhiteMatter in the right hemisphere generated by subcortical volumetric segmentation (aseg)	CerebralWhiteMatter	33875891	31968	0	0	European
aseg_rh_volume_choroid_plexus_PMID33875891	Brain MRI	Regional and tissue volume	Volume of choroid-plexus in the right hemisphere generated by subcortical volumetric segmentation (aseg)	Choroid-plexus	33875891	31968	0	0	European
aseg_rh_volume_Cortex_PMID33875891	Brain MRI	Regional and tissue volume	Volume of Cortex in the right hemisphere generated by subcortical volumetric segmentation (aseg)	Cortex	33875891	31968	0	0	European
aseg_rh_volume_Hippocampus_PMID33875891	Brain MRI	Regional and tissue volume	Volume of Hippocampus in the right hemisphere generated by subcortical volumetric segmentation (aseg)	Hippocampus	33875891	31968	0	0	European
aseg_rh_volume_Inf_Lat_Vent_PMID33875891	Brain MRI	Regional and tissue volume	Volume of Inf-Lat-Vent in the right hemisphere generated by subcortical volumetric segmentation (aseg)	Inf-Lat-Vent	33875891	31968	0	0	European
aseg_rh_volume_Lateral_Ventricle_PMID33875891	Brain MRI	Regional and tissue volume	Volume of Lateral-Ventricle in the right hemisphere generated by subcortical volumetric segmentation (aseg)	Lateral-Ventricle	33875891	31968	0	0	European
aseg_rh_volume_Pallidum_PMID33875891	Brain MRI	Regional and tissue volume	Volume of Pallidum in the right hemisphere generated by subcortical volumetric segmentation (aseg)	Pallidum	33875891	31968	0	0	European
aseg_rh_volume_Putamen_PMID33875891	Brain MRI	Regional and tissue volume	Volume of Putamen in the right hemisphere generated by subcortical volumetric segmentation (aseg)	Putamen	33875891	31968	0	0	European
aseg_rh_volume_Thalamus_Proper_PMID33875891	Brain MRI	Regional and tissue volume	Volume of Thalamus-Proper in the right hemisphere generated by subcortical volumetric segmentation (aseg)	Thalamus-Proper	33875891	31967	0	0	European
aseg_rh_volume_VentralDC_PMID33875891	Brain MRI	Regional and tissue volume	Volume of VentralDC in the right hemisphere generated by subcortical volumetric segmentation (aseg)	VentralDC	33875891	31968	0	0	European
aseg_rh_volume_vessel_PMID33875891	Brain MRI	Regional and tissue volume	Volume of vessel in the right hemisphere generated by subcortical volumetric segmentation (aseg)	vessel	33875891	31968	0	0	European
Brainstem_global_volume_Medulla_PMID33875891	Brain MRI	Regional and tissue volume	Volume of Medulla in the whole brain generated by subcortical volumetric sub-segmentation of the Brainstem	Medulla, whole brain	33875891	31968	0	0	European
Brainstem_global_volume_Midbrain_PMID33875891	Brain MRI	Regional and tissue volume	Volume of Midbrain in the whole brain generated by subcortical volumetric sub-segmentation of the Brainstem	Midbrain, whole brain	33875891	31968	0	0	European
Brainstem_global_volume_Pons_PMID33875891	Brain MRI	Regional and tissue volume	Volume of Pons in the whole brain generated by subcortical volumetric sub-segmentation of the Brainstem	Pons, whole brain	33875891	31968	0	0	European
Brainstem_global_volume_SCP_PMID33875891	Brain MRI	Regional and tissue volume	Volume of SCP in the whole brain generated by subcortical volumetric sub-segmentation of the Brainstem	SCP, whole brain	33875891	31968	0	0	European
Brainstem_global_volume_Whole_brainstem_PMID33875891	Brain MRI	Regional and tissue volume	Volume of Whole-brainstem in the whole brain generated by subcortical volumetric sub-segmentation of the Brainstem	Whole-brainstem, whole brain	33875891	31968	0	0	European
HippSubfield_lh_volume_CA1_body_PMID33875891	Brain MRI	Regional and tissue volume	Volume of CA1-body in the left hemisphere generated by subcortical volumetric sub-segmentation of the Hippocampal Subfields	CA1-body	33875891	31968	0	0	European
HippSubfield_lh_volume_CA1_head_PMID33875891	Brain MRI	Regional and tissue volume	Volume of CA1-head in the left hemisphere generated by subcortical volumetric sub-segmentation of the Hippocampal Subfields	CA1-head	33875891	31968	0	0	European
HippSubfield_lh_volume_CA3_body_PMID33875891	Brain MRI	Regional and tissue volume	Volume of CA3-body in the left hemisphere generated by subcortical volumetric sub-segmentation of the Hippocampal Subfields	CA3-body	33875891	31968	0	0	European
HippSubfield_lh_volume_CA3_head_PMID33875891	Brain MRI	Regional and tissue volume	Volume of CA3-head in the left hemisphere generated by subcortical volumetric sub-segmentation of the Hippocampal Subfields	CA3-head	33875891	31968	0	0	European
HippSubfield_lh_volume_CA4_body_PMID33875891	Brain MRI	Regional and tissue volume	Volume of CA4-body in the left hemisphere generated by subcortical volumetric sub-segmentation of the Hippocampal Subfields	CA4-body	33875891	31968	0	0	European
HippSubfield_lh_volume_CA4_head_PMID33875891	Brain MRI	Regional and tissue volume	Volume of CA4-head in the left hemisphere generated by subcortical volumetric sub-segmentation of the Hippocampal Subfields	CA4-head	33875891	31968	0	0	European
HippSubfield_lh_volume_fimbria_PMID33875891	Brain MRI	Regional and tissue volume	Volume of fimbria in the left hemisphere generated by subcortical volumetric sub-segmentation of the Hippocampal Subfields	Fimbria	33875891	31968	0	0	European
HippSubfield_lh_volume_GC_ML_DG_body_PMID33875891	Brain MRI	Regional and tissue volume	Volume of GC-ML-DG-body in the left hemisphere generated by subcortical volumetric sub-segmentation of the Hippocampal Subfields	GC-ML-DG-body	33875891	31968	0	0	European
HippSubfield_lh_volume_GC_ML_DG_head_PMID33875891	Brain MRI	Regional and tissue volume	Volume of GC-ML-DG-head in the left hemisphere generated by subcortical volumetric sub-segmentation of the Hippocampal Subfields	GC-ML-DG-head	33875891	31968	0	0	European
HippSubfield_lh_volume_HATA_PMID33875891	Brain MRI	Regional and tissue volume	Volume of HATA in the left hemisphere generated by subcortical volumetric sub-segmentation of the Hippocampal Subfields	HATA	33875891	31968	0	0	European
HippSubfield_lh_volume_hippocampal_fissure_PMID33875891	Brain MRI	Regional and tissue volume	Volume of hippocampal-fissure in the left hemisphere generated by subcortical volumetric sub-segmentation of the Hippocampal Subfields	Hippocampal-fissure	33875891	31968	0	0	European
HippSubfield_lh_volume_Hippocampal_tail_PMID33875891	Brain MRI	Regional and tissue volume	Volume of Hippocampal-tail in the left hemisphere generated by subcortical volumetric sub-segmentation of the Hippocampal Subfields	Hippocampal-tail	33875891	31968	0	0	European
HippSubfield_lh_volume_molecular_layer_HP_body_PMID33875891	Brain MRI	Regional and tissue volume	Volume of molecular-layer-HP-body in the left hemisphere generated by subcortical volumetric sub-segmentation of the Hippocampal Subfields	Molecular-layer-HP-body	33875891	31968	0	0	European
HippSubfield_lh_volume_molecular_layer_HP_head_PMID33875891	Brain MRI	Regional and tissue volume	Volume of molecular-layer-HP-head in the left hemisphere generated by subcortical volumetric sub-segmentation of the Hippocampal Subfields	Molecular-layer-HP-head	33875891	31968	0	0	European
HippSubfield_lh_volume_parasubiculum_PMID33875891	Brain MRI	Regional and tissue volume	Volume of parasubiculum in the left hemisphere generated by subcortical volumetric sub-segmentation of the Hippocampal Subfields	ParaSubiculum	33875891	31968	0	0	European
HippSubfield_lh_volume_presubiculum_body_PMID33875891	Brain MRI	Regional and tissue volume	Volume of presubiculum-body in the left hemisphere generated by subcortical volumetric sub-segmentation of the Hippocampal Subfields	preSubiculum-body	33875891	31968	0	0	European
HippSubfield_lh_volume_presubiculum_head_PMID33875891	Brain MRI	Regional and tissue volume	Volume of presubiculum-head in the left hemisphere generated by subcortical volumetric sub-segmentation of the Hippocampal Subfields	preSubiculum-head	33875891	31968	0	0	European
HippSubfield_lh_volume_subiculum_body_PMID33875891	Brain MRI	Regional and tissue volume	Volume of subiculum-body in the left hemisphere generated by subcortical volumetric sub-segmentation of the Hippocampal Subfields	Subiculum-body	33875891	31968	0	0	European
HippSubfield_lh_volume_subiculum_head_PMID33875891	Brain MRI	Regional and tissue volume	Volume of subiculum-head in the left hemisphere generated by subcortical volumetric sub-segmentation of the Hippocampal Subfields	Subiculum-head	33875891	31968	0	0	European
HippSubfield_lh_volume_Whole_hippocampal_body_PMID33875891	Brain MRI	Regional and tissue volume	Volume of Whole-hippocampal-body in the left hemisphere generated by subcortical volumetric sub-segmentation of the Hippocampal Subfields	Whole-Hippocampal-body	33875891	31968	0	0	European
HippSubfield_lh_volume_Whole_hippocampal_head_PMID33875891	Brain MRI	Regional and tissue volume	Volume of Whole-hippocampal-head in the left hemisphere generated by subcortical volumetric sub-segmentation of the Hippocampal Subfields	Whole-Hippocampal-head	33875891	31968	0	0	European
HippSubfield_lh_volume_Whole_hippocampus_PMID33875891	Brain MRI	Regional and tissue volume	Volume of Whole-hippocampus in the left hemisphere generated by subcortical volumetric sub-segmentation of the Hippocampal Subfields	Whole-Hippocampus	33875891	31968	0	0	European
HippSubfield_rh_volume_CA1_body_PMID33875891	Brain MRI	Regional and tissue volume	Volume of CA1-body in the right hemisphere generated by subcortical volumetric sub-segmentation of the Hippocampal Subfields	CA1-body	33875891	31968	0	0	European
HippSubfield_rh_volume_CA1_head_PMID33875891	Brain MRI	Regional and tissue volume	Volume of CA1-head in the right hemisphere generated by subcortical volumetric sub-segmentation of the Hippocampal Subfields	CA1-head	33875891	31968	0	0	European
HippSubfield_rh_volume_CA3_body_PMID33875891	Brain MRI	Regional and tissue volume	Volume of CA3-body in the right hemisphere generated by subcortical volumetric sub-segmentation of the Hippocampal Subfields	CA3-body	33875891	31968	0	0	European
HippSubfield_rh_volume_CA3_head_PMID33875891	Brain MRI	Regional and tissue volume	Volume of CA3-head in the right hemisphere generated by subcortical volumetric sub-segmentation of the Hippocampal Subfields	CA3-head	33875891	31968	0	0	European
HippSubfield_rh_volume_CA4_body_PMID33875891	Brain MRI	Regional and tissue volume	Volume of CA4-body in the right hemisphere generated by subcortical volumetric sub-segmentation of the Hippocampal Subfields	CA4-body	33875891	31968	0	0	European
HippSubfield_rh_volume_CA4_head_PMID33875891	Brain MRI	Regional and tissue volume	Volume of CA4-head in the right hemisphere generated by subcortical volumetric sub-segmentation of the Hippocampal Subfields	CA4-head	33875891	31968	0	0	European
HippSubfield_rh_volume_fimbria_PMID33875891	Brain MRI	Regional and tissue volume	Volume of fimbria in the right hemisphere generated by subcortical volumetric sub-segmentation of the Hippocampal Subfields	Fimbria	33875891	31968	0	0	European
HippSubfield_rh_volume_GC_ML_DG_body_PMID33875891	Brain MRI	Regional and tissue volume	Volume of GC-ML-DG-body in the right hemisphere generated by subcortical volumetric sub-segmentation of the Hippocampal Subfields	GC-ML-DG-body	33875891	31968	0	0	European
HippSubfield_rh_volume_GC_ML_DG_head_PMID33875891	Brain MRI	Regional and tissue volume	Volume of GC-ML-DG-head in the right hemisphere generated by subcortical volumetric sub-segmentation of the Hippocampal Subfields	GC-ML-DG-head	33875891	31968	0	0	European
HippSubfield_rh_volume_HATA_PMID33875891	Brain MRI	Regional and tissue volume	Volume of HATA in the right hemisphere generated by subcortical volumetric sub-segmentation of the Hippocampal Subfields	HATA	33875891	31968	0	0	European
HippSubfield_rh_volume_hippocampal_fissure_PMID33875891	Brain MRI	Regional and tissue volume	Volume of hippocampal-fissure in the right hemisphere generated by subcortical volumetric sub-segmentation of the Hippocampal Subfields	Hippocampal-fissure	33875891	31968	0	0	European
HippSubfield_rh_volume_Hippocampal_tail_PMID33875891	Brain MRI	Regional and tissue volume	Volume of Hippocampal-tail in the right hemisphere generated by subcortical volumetric sub-segmentation of the Hippocampal Subfields	Hippocampal-tail	33875891	31968	0	0	European
HippSubfield_rh_volume_molecular_layer_HP_body_PMID33875891	Brain MRI	Regional and tissue volume	Volume of molecular-layer-HP-body in the right hemisphere generated by subcortical volumetric sub-segmentation of the Hippocampal Subfields	Molecular-layer-HP-body	33875891	31968	0	0	European
HippSubfield_rh_volume_molecular_layer_HP_head_PMID33875891	Brain MRI	Regional and tissue volume	Volume of molecular-layer-HP-head in the right hemisphere generated by subcortical volumetric sub-segmentation of the Hippocampal Subfields	Molecular-layer-HP-head	33875891	31968	0	0	European
HippSubfield_rh_volume_parasubiculum_PMID33875891	Brain MRI	Regional and tissue volume	Volume of parasubiculum in the right hemisphere generated by subcortical volumetric sub-segmentation of the Hippocampal Subfields	ParaSubiculum	33875891	31968	0	0	European
HippSubfield_rh_volume_presubiculum_body_PMID33875891	Brain MRI	Regional and tissue volume	Volume of presubiculum-body in the right hemisphere generated by subcortical volumetric sub-segmentation of the Hippocampal Subfields	preSubiculum-body	33875891	31968	0	0	European
HippSubfield_rh_volume_presubiculum_head_PMID33875891	Brain MRI	Regional and tissue volume	Volume of presubiculum-head in the right hemisphere generated by subcortical volumetric sub-segmentation of the Hippocampal Subfields	preSubiculum-head	33875891	31968	0	0	European
HippSubfield_rh_volume_subiculum_body_PMID33875891	Brain MRI	Regional and tissue volume	Volume of subiculum-body in the right hemisphere generated by subcortical volumetric sub-segmentation of the Hippocampal Subfields	Subiculum-body	33875891	31968	0	0	European
HippSubfield_rh_volume_subiculum_head_PMID33875891	Brain MRI	Regional and tissue volume	Volume of subiculum-head in the right hemisphere generated by subcortical volumetric sub-segmentation of the Hippocampal Subfields	Subiculum-head	33875891	31968	0	0	European
HippSubfield_rh_volume_Whole_hippocampal_body_PMID33875891	Brain MRI	Regional and tissue volume	Volume of Whole-hippocampal-body in the right hemisphere generated by subcortical volumetric sub-segmentation of the Hippocampal Subfields	Whole-Hippocampal-body	33875891	31968	0	0	European
HippSubfield_rh_volume_Whole_hippocampal_head_PMID33875891	Brain MRI	Regional and tissue volume	Volume of Whole-hippocampal-head in the right hemisphere generated by subcortical volumetric sub-segmentation of the Hippocampal Subfields	Whole-Hippocampal-head	33875891	31968	0	0	European
HippSubfield_rh_volume_Whole_hippocampus_PMID33875891	Brain MRI	Regional and tissue volume	Volume of Whole-hippocampus in the right hemisphere generated by subcortical volumetric sub-segmentation of the Hippocampal Subfields	Whole-Hippocampus	33875891	31968	0	0	European
IDP_dMRI_ProbtrackX_FA_ar_l_PMID33875891	Brain dMRI	WM tract FA	Weighted-mean FA (fractional anisotropy) in tract left acoustic radiation (from dMRI data)	Tract acoustic radiation	33875891	31355	0	0	European
IDP_dMRI_ProbtrackX_FA_ar_r_PMID33875891	Brain dMRI	WM tract FA	Weighted-mean FA (fractional anisotropy) in tract right acoustic radiation (from dMRI data)	Tract acoustic radiation	33875891	31355	0	0	European
IDP_dMRI_ProbtrackX_FA_atr_l_PMID33875891	Brain dMRI	WM tract FA	Weighted-mean FA (fractional anisotropy) in tract left anterior thalamic radiation (from dMRI data)	Tract Anterior thalamic radiation	33875891	31355	0	0	European
IDP_dMRI_ProbtrackX_FA_atr_r_PMID33875891	Brain dMRI	WM tract FA	Weighted-mean FA (fractional anisotropy) in tract right anterior thalamic radiation (from dMRI data)	Tract Anterior thalamic radiation	33875891	31355	0	0	European
IDP_dMRI_ProbtrackX_FA_cgc_l_PMID33875891	Brain dMRI	WM tract FA	Weighted-mean FA (fractional anisotropy) in tract left cingulate gyrus part of cingulum (from dMRI data)	Tract Cingulate gyrus part of Cingulum	33875891	31355	0	0	European
IDP_dMRI_ProbtrackX_FA_cgc_r_PMID33875891	Brain dMRI	WM tract FA	Weighted-mean FA (fractional anisotropy) in tract right cingulate gyrus part of cingulum (from dMRI data)	Tract Cingulate gyrus part of Cingulum	33875891	31355	0	0	European
IDP_dMRI_ProbtrackX_FA_cgh_l_PMID33875891	Brain dMRI	WM tract FA	Weighted-mean FA (fractional anisotropy) in tract left parahippocampal part of cingulum (from dMRI data)	Tract ParaHippocampal part of Cingulum	33875891	31355	0	0	European
IDP_dMRI_ProbtrackX_FA_cgh_r_PMID33875891	Brain dMRI	WM tract FA	Weighted-mean FA (fractional anisotropy) in tract right parahippocampal part of cingulum (from dMRI data)	Tract ParaHippocampal part of Cingulum	33875891	31355	0	0	European
IDP_dMRI_ProbtrackX_FA_cst_l_PMID33875891	Brain dMRI	WM tract FA	Weighted-mean FA (fractional anisotropy) in tract left corticospinal tract (from dMRI data)	Tract Corticospinal tract	33875891	31355	0	0	European
IDP_dMRI_ProbtrackX_FA_cst_r_PMID33875891	Brain dMRI	WM tract FA	Weighted-mean FA (fractional anisotropy) in tract right corticospinal tract (from dMRI data)	Tract Corticospinal tract	33875891	31355	0	0	European
IDP_dMRI_ProbtrackX_FA_fma_PMID33875891	Brain dMRI	WM tract FA	Weighted-mean FA (fractional anisotropy) in tract forceps major (from dMRI data)	Tract forceps major	33875891	31355	0	0	European
IDP_dMRI_ProbtrackX_FA_fmi_PMID33875891	Brain dMRI	WM tract FA	Weighted-mean FA (fractional anisotropy) in tract forceps minor (from dMRI data)	Tract forceps minor	33875891	31355	0	0	European
IDP_dMRI_ProbtrackX_FA_ifo_l_PMID33875891	Brain dMRI	WM tract FA	Weighted-mean FA (fractional anisotropy) in tract left inferior fronto-occipital fasciculus (from dMRI data)	Tract Inferior fronto-occipital fasciculus	33875891	31355	0	0	European
IDP_dMRI_ProbtrackX_FA_ifo_r_PMID33875891	Brain dMRI	WM tract FA	Weighted-mean FA (fractional anisotropy) in tract right inferior fronto-occipital fasciculus (from dMRI data)	Tract Inferior fronto-occipital fasciculus	33875891	31355	0	0	European
IDP_dMRI_ProbtrackX_FA_ilf_l_PMID33875891	Brain dMRI	WM tract FA	Weighted-mean FA (fractional anisotropy) in tract left inferior longitudinal fasciculus (from dMRI data)	Tract Inferior longitudinal fasciculus	33875891	31355	0	0	European
IDP_dMRI_ProbtrackX_FA_ilf_r_PMID33875891	Brain dMRI	WM tract FA	Weighted-mean FA (fractional anisotropy) in tract right inferior longitudinal fasciculus (from dMRI data)	Tract Inferior longitudinal fasciculus	33875891	31355	0	0	European
IDP_dMRI_ProbtrackX_FA_mcp_PMID33875891	Brain dMRI	WM tract FA	Weighted-mean FA (fractional anisotropy) in tract middle cerebellar peduncle (from dMRI data)	Tract Middle cerebellar peduncle	33875891	31355	0	0	European
IDP_dMRI_ProbtrackX_FA_ml_l_PMID33875891	Brain dMRI	WM tract FA	Weighted-mean FA (fractional anisotropy) in tract left medial lemniscus (from dMRI data)	Tract Medial lemniscus	33875891	31355	0	0	European
IDP_dMRI_ProbtrackX_FA_ml_r_PMID33875891	Brain dMRI	WM tract FA	Weighted-mean FA (fractional anisotropy) in tract right medial lemniscus (from dMRI data)	Tract Medial lemniscus	33875891	31355	0	0	European
IDP_dMRI_ProbtrackX_FA_ptr_l_PMID33875891	Brain dMRI	WM tract FA	Weighted-mean FA (fractional anisotropy) in tract left posterior thalamic radiation (from dMRI data)	Tract Posterior thalamic radiation	33875891	31355	0	0	European
IDP_dMRI_ProbtrackX_FA_ptr_r_PMID33875891	Brain dMRI	WM tract FA	Weighted-mean FA (fractional anisotropy) in tract right posterior thalamic radiation (from dMRI data)	Tract Posterior thalamic radiation	33875891	31355	0	0	European
IDP_dMRI_ProbtrackX_FA_slf_l_PMID33875891	Brain dMRI	WM tract FA	Weighted-mean FA (fractional anisotropy) in tract left superior longitudinal fasciculus (from dMRI data)	Tract Superior longitudinal fasciculus	33875891	31355	0	0	European
IDP_dMRI_ProbtrackX_FA_slf_r_PMID33875891	Brain dMRI	WM tract FA	Weighted-mean FA (fractional anisotropy) in tract right superior longitudinal fasciculus (from dMRI data)	Tract Superior longitudinal fasciculus	33875891	31355	0	0	European
IDP_dMRI_ProbtrackX_FA_str_l_PMID33875891	Brain dMRI	WM tract FA	Weighted-mean FA (fractional anisotropy) in tract left superior thalamic radiation (from dMRI data)	Tract Superior thalamic radiation	33875891	31355	0	0	European
IDP_dMRI_ProbtrackX_FA_str_r_PMID33875891	Brain dMRI	WM tract FA	Weighted-mean FA (fractional anisotropy) in tract right superior thalamic radiation (from dMRI data)	Tract Superior thalamic radiation	33875891	31355	0	0	European
IDP_dMRI_ProbtrackX_FA_unc_l_PMID33875891	Brain dMRI	WM tract FA	Weighted-mean FA (fractional anisotropy) in tract left uncinate fasciculus (from dMRI data)	Tract Uncinate fasciculus	33875891	31355	0	0	European
IDP_dMRI_ProbtrackX_FA_unc_r_PMID33875891	Brain dMRI	WM tract FA	Weighted-mean FA (fractional anisotropy) in tract right uncinate fasciculus (from dMRI data)	Tract Uncinate fasciculus	33875891	31355	0	0	European
IDP_dMRI_ProbtrackX_ICVF_ar_l_PMID33875891	Brain dMRI	WM tract ICVF	Weighted-mean ICVF (intra-cellular volume fraction) in tract left acoustic radiation (from dMRI data)	Tract acoustic radiation	33875891	31354	0	0	European
IDP_dMRI_ProbtrackX_ICVF_ar_r_PMID33875891	Brain dMRI	WM tract ICVF	Weighted-mean ICVF (intra-cellular volume fraction) in tract right acoustic radiation (from dMRI data)	Tract acoustic radiation	33875891	31354	0	0	European
IDP_dMRI_ProbtrackX_ICVF_atr_l_PMID33875891	Brain dMRI	WM tract ICVF	Weighted-mean ICVF (intra-cellular volume fraction) in tract left anterior thalamic radiation (from dMRI data)	Tract Anterior thalamic radiation	33875891	31354	0	0	European
IDP_dMRI_ProbtrackX_ICVF_atr_r_PMID33875891	Brain dMRI	WM tract ICVF	Weighted-mean ICVF (intra-cellular volume fraction) in tract right anterior thalamic radiation (from dMRI data)	Tract Anterior thalamic radiation	33875891	31354	0	0	European
IDP_dMRI_ProbtrackX_ICVF_cgc_l_PMID33875891	Brain dMRI	WM tract ICVF	Weighted-mean ICVF (intra-cellular volume fraction) in tract left cingulate gyrus part of cingulum (from dMRI data)	Tract Cingulate gyrus part of Cingulum	33875891	31354	0	0	European
IDP_dMRI_ProbtrackX_ICVF_cgc_r_PMID33875891	Brain dMRI	WM tract ICVF	Weighted-mean ICVF (intra-cellular volume fraction) in tract right cingulate gyrus part of cingulum (from dMRI data)	Tract Cingulate gyrus part of Cingulum	33875891	31354	0	0	European
IDP_dMRI_ProbtrackX_ICVF_cgh_l_PMID33875891	Brain dMRI	WM tract ICVF	Weighted-mean ICVF (intra-cellular volume fraction) in tract left parahippocampal part of cingulum (from dMRI data)	Tract ParaHippocampal part of Cingulum	33875891	31354	0	0	European
IDP_dMRI_ProbtrackX_ICVF_cgh_r_PMID33875891	Brain dMRI	WM tract ICVF	Weighted-mean ICVF (intra-cellular volume fraction) in tract right parahippocampal part of cingulum (from dMRI data)	Tract ParaHippocampal part of Cingulum	33875891	31354	0	0	European
IDP_dMRI_ProbtrackX_ICVF_cst_l_PMID33875891	Brain dMRI	WM tract ICVF	Weighted-mean ICVF (intra-cellular volume fraction) in tract left corticospinal tract (from dMRI data)	Tract Corticospinal tract	33875891	31354	0	0	European
IDP_dMRI_ProbtrackX_ICVF_cst_r_PMID33875891	Brain dMRI	WM tract ICVF	Weighted-mean ICVF (intra-cellular volume fraction) in tract right corticospinal tract (from dMRI data)	Tract Corticospinal tract	33875891	31354	0	0	European
IDP_dMRI_ProbtrackX_ICVF_fma_PMID33875891	Brain dMRI	WM tract ICVF	Weighted-mean ICVF (intra-cellular volume fraction) in tract forceps major (from dMRI data)	Tract forceps major	33875891	31354	0	0	European
IDP_dMRI_ProbtrackX_ICVF_fmi_PMID33875891	Brain dMRI	WM tract ICVF	Weighted-mean ICVF (intra-cellular volume fraction) in tract forceps minor (from dMRI data)	Tract forceps minor	33875891	31354	0	0	European
IDP_dMRI_ProbtrackX_ICVF_ifo_l_PMID33875891	Brain dMRI	WM tract ICVF	Weighted-mean ICVF (intra-cellular volume fraction) in tract left inferior fronto-occipital fasciculus (from dMRI data)	Tract Inferior fronto-occipital fasciculus	33875891	31354	0	0	European
IDP_dMRI_ProbtrackX_ICVF_ifo_r_PMID33875891	Brain dMRI	WM tract ICVF	Weighted-mean ICVF (intra-cellular volume fraction) in tract right inferior fronto-occipital fasciculus (from dMRI data)	Tract Inferior fronto-occipital fasciculus	33875891	31354	0	0	European
IDP_dMRI_ProbtrackX_ICVF_ilf_l_PMID33875891	Brain dMRI	WM tract ICVF	Weighted-mean ICVF (intra-cellular volume fraction) in tract left inferior longitudinal fasciculus (from dMRI data)	Tract Inferior longitudinal fasciculus	33875891	31354	0	0	European
IDP_dMRI_ProbtrackX_ICVF_ilf_r_PMID33875891	Brain dMRI	WM tract ICVF	Weighted-mean ICVF (intra-cellular volume fraction) in tract right inferior longitudinal fasciculus (from dMRI data)	Tract Inferior longitudinal fasciculus	33875891	31354	0	0	European
IDP_dMRI_ProbtrackX_ICVF_mcp_PMID33875891	Brain dMRI	WM tract ICVF	Weighted-mean ICVF (intra-cellular volume fraction) in tract middle cerebellar peduncle (from dMRI data)	Tract Middle cerebellar peduncle	33875891	31354	0	0	European
IDP_dMRI_ProbtrackX_ICVF_ml_l_PMID33875891	Brain dMRI	WM tract ICVF	Weighted-mean ICVF (intra-cellular volume fraction) in tract left medial lemniscus (from dMRI data)	Tract Medial lemniscus	33875891	31354	0	0	European
IDP_dMRI_ProbtrackX_ICVF_ml_r_PMID33875891	Brain dMRI	WM tract ICVF	Weighted-mean ICVF (intra-cellular volume fraction) in tract right medial lemniscus (from dMRI data)	Tract Medial lemniscus	33875891	31354	0	0	European
IDP_dMRI_ProbtrackX_ICVF_ptr_l_PMID33875891	Brain dMRI	WM tract ICVF	Weighted-mean ICVF (intra-cellular volume fraction) in tract left posterior thalamic radiation (from dMRI data)	Tract Posterior thalamic radiation	33875891	31354	0	0	European
IDP_dMRI_ProbtrackX_ICVF_ptr_r_PMID33875891	Brain dMRI	WM tract ICVF	Weighted-mean ICVF (intra-cellular volume fraction) in tract right posterior thalamic radiation (from dMRI data)	Tract Posterior thalamic radiation	33875891	31354	0	0	European
IDP_dMRI_ProbtrackX_ICVF_slf_l_PMID33875891	Brain dMRI	WM tract ICVF	Weighted-mean ICVF (intra-cellular volume fraction) in tract left superior longitudinal fasciculus (from dMRI data)	Tract Superior longitudinal fasciculus	33875891	31354	0	0	European
IDP_dMRI_ProbtrackX_ICVF_slf_r_PMID33875891	Brain dMRI	WM tract ICVF	Weighted-mean ICVF (intra-cellular volume fraction) in tract right superior longitudinal fasciculus (from dMRI data)	Tract Superior longitudinal fasciculus	33875891	31354	0	0	European
IDP_dMRI_ProbtrackX_ICVF_str_l_PMID33875891	Brain dMRI	WM tract ICVF	Weighted-mean ICVF (intra-cellular volume fraction) in tract left superior thalamic radiation (from dMRI data)	Tract Superior thalamic radiation	33875891	31354	0	0	European
IDP_dMRI_ProbtrackX_ICVF_str_r_PMID33875891	Brain dMRI	WM tract ICVF	Weighted-mean ICVF (intra-cellular volume fraction) in tract right superior thalamic radiation (from dMRI data)	Tract Superior thalamic radiation	33875891	31354	0	0	European
IDP_dMRI_ProbtrackX_ICVF_unc_l_PMID33875891	Brain dMRI	WM tract ICVF	Weighted-mean ICVF (intra-cellular volume fraction) in tract left uncinate fasciculus (from dMRI data)	Tract Uncinate fasciculus	33875891	31354	0	0	European
IDP_dMRI_ProbtrackX_ICVF_unc_r_PMID33875891	Brain dMRI	WM tract ICVF	Weighted-mean ICVF (intra-cellular volume fraction) in tract right uncinate fasciculus (from dMRI data)	Tract Uncinate fasciculus	33875891	31354	0	0	European
IDP_dMRI_ProbtrackX_ISOVF_ar_l_PMID33875891	Brain dMRI	WM tract ISOVF	Weighted-mean ISOVF (isotropic or free water volume fraction) in tract left acoustic radiation (from dMRI data)	Tract acoustic radiation	33875891	31354	0	0	European
IDP_dMRI_ProbtrackX_ISOVF_ar_r_PMID33875891	Brain dMRI	WM tract ISOVF	Weighted-mean ISOVF (isotropic or free water volume fraction) in tract right acoustic radiation (from dMRI data)	Tract acoustic radiation	33875891	31354	0	0	European
IDP_dMRI_ProbtrackX_ISOVF_atr_l_PMID33875891	Brain dMRI	WM tract ISOVF	Weighted-mean ISOVF (isotropic or free water volume fraction) in tract left anterior thalamic radiation (from dMRI data)	Tract Anterior thalamic radiation	33875891	31354	0	0	European
IDP_dMRI_ProbtrackX_ISOVF_atr_r_PMID33875891	Brain dMRI	WM tract ISOVF	Weighted-mean ISOVF (isotropic or free water volume fraction) in tract right anterior thalamic radiation (from dMRI data)	Tract Anterior thalamic radiation	33875891	31354	0	0	European
IDP_dMRI_ProbtrackX_ISOVF_cgc_l_PMID33875891	Brain dMRI	WM tract ISOVF	Weighted-mean ISOVF (isotropic or free water volume fraction) in tract left cingulate gyrus part of cingulum (from dMRI data)	Tract Cingulate gyrus part of Cingulum	33875891	31354	0	0	European
IDP_dMRI_ProbtrackX_ISOVF_cgc_r_PMID33875891	Brain dMRI	WM tract ISOVF	Weighted-mean ISOVF (isotropic or free water volume fraction) in tract right cingulate gyrus part of cingulum (from dMRI data)	Tract Cingulate gyrus part of Cingulum	33875891	31354	0	0	European
IDP_dMRI_ProbtrackX_ISOVF_cgh_l_PMID33875891	Brain dMRI	WM tract ISOVF	Weighted-mean ISOVF (isotropic or free water volume fraction) in tract left parahippocampal part of cingulum (from dMRI data)	Tract ParaHippocampal part of Cingulum	33875891	31354	0	0	European
IDP_dMRI_ProbtrackX_ISOVF_cgh_r_PMID33875891	Brain dMRI	WM tract ISOVF	Weighted-mean ISOVF (isotropic or free water volume fraction) in tract right parahippocampal part of cingulum (from dMRI data)	Tract ParaHippocampal part of Cingulum	33875891	31354	0	0	European
IDP_dMRI_ProbtrackX_ISOVF_cst_l_PMID33875891	Brain dMRI	WM tract ISOVF	Weighted-mean ISOVF (isotropic or free water volume fraction) in tract left corticospinal tract (from dMRI data)	Tract Corticospinal tract	33875891	31354	0	0	European
IDP_dMRI_ProbtrackX_ISOVF_cst_r_PMID33875891	Brain dMRI	WM tract ISOVF	Weighted-mean ISOVF (isotropic or free water volume fraction) in tract right corticospinal tract (from dMRI data)	Tract Corticospinal tract	33875891	31354	0	0	European
IDP_dMRI_ProbtrackX_ISOVF_fma_PMID33875891	Brain dMRI	WM tract ISOVF	Weighted-mean ISOVF (isotropic or free water volume fraction) in tract forceps major (from dMRI data)	Tract forceps major	33875891	31354	0	0	European
IDP_dMRI_ProbtrackX_ISOVF_fmi_PMID33875891	Brain dMRI	WM tract ISOVF	Weighted-mean ISOVF (isotropic or free water volume fraction) in tract forceps minor (from dMRI data)	Tract forceps minor	33875891	31354	0	0	European
IDP_dMRI_ProbtrackX_ISOVF_ifo_l_PMID33875891	Brain dMRI	WM tract ISOVF	Weighted-mean ISOVF (isotropic or free water volume fraction) in tract left inferior fronto-occipital fasciculus (from dMRI data)	Tract Inferior fronto-occipital fasciculus	33875891	31354	0	0	European
IDP_dMRI_ProbtrackX_ISOVF_ifo_r_PMID33875891	Brain dMRI	WM tract ISOVF	Weighted-mean ISOVF (isotropic or free water volume fraction) in tract right inferior fronto-occipital fasciculus (from dMRI data)	Tract Inferior fronto-occipital fasciculus	33875891	31354	0	0	European
IDP_dMRI_ProbtrackX_ISOVF_ilf_l_PMID33875891	Brain dMRI	WM tract ISOVF	Weighted-mean ISOVF (isotropic or free water volume fraction) in tract left inferior longitudinal fasciculus (from dMRI data)	Tract Inferior longitudinal fasciculus	33875891	31354	0	0	European
IDP_dMRI_ProbtrackX_ISOVF_ilf_r_PMID33875891	Brain dMRI	WM tract ISOVF	Weighted-mean ISOVF (isotropic or free water volume fraction) in tract right inferior longitudinal fasciculus (from dMRI data)	Tract Inferior longitudinal fasciculus	33875891	31354	0	0	European
IDP_dMRI_ProbtrackX_ISOVF_mcp_PMID33875891	Brain dMRI	WM tract ISOVF	Weighted-mean ISOVF (isotropic or free water volume fraction) in tract middle cerebellar peduncle (from dMRI data)	Tract Middle cerebellar peduncle	33875891	31354	0	0	European
IDP_dMRI_ProbtrackX_ISOVF_ml_l_PMID33875891	Brain dMRI	WM tract ISOVF	Weighted-mean ISOVF (isotropic or free water volume fraction) in tract left medial lemniscus (from dMRI data)	Tract Medial lemniscus	33875891	31354	0	0	European
IDP_dMRI_ProbtrackX_ISOVF_ml_r_PMID33875891	Brain dMRI	WM tract ISOVF	Weighted-mean ISOVF (isotropic or free water volume fraction) in tract right medial lemniscus (from dMRI data)	Tract Medial lemniscus	33875891	31354	0	0	European
IDP_dMRI_ProbtrackX_ISOVF_ptr_l_PMID33875891	Brain dMRI	WM tract ISOVF	Weighted-mean ISOVF (isotropic or free water volume fraction) in tract left posterior thalamic radiation (from dMRI data)	Tract Posterior thalamic radiation	33875891	31354	0	0	European
IDP_dMRI_ProbtrackX_ISOVF_ptr_r_PMID33875891	Brain dMRI	WM tract ISOVF	Weighted-mean ISOVF (isotropic or free water volume fraction) in tract right posterior thalamic radiation (from dMRI data)	Tract Posterior thalamic radiation	33875891	31354	0	0	European
IDP_dMRI_ProbtrackX_ISOVF_slf_l_PMID33875891	Brain dMRI	WM tract ISOVF	Weighted-mean ISOVF (isotropic or free water volume fraction) in tract left superior longitudinal fasciculus (from dMRI data)	Tract Superior longitudinal fasciculus	33875891	31354	0	0	European
IDP_dMRI_ProbtrackX_ISOVF_slf_r_PMID33875891	Brain dMRI	WM tract ISOVF	Weighted-mean ISOVF (isotropic or free water volume fraction) in tract right superior longitudinal fasciculus (from dMRI data)	Tract Superior longitudinal fasciculus	33875891	31354	0	0	European
IDP_dMRI_ProbtrackX_ISOVF_str_l_PMID33875891	Brain dMRI	WM tract ISOVF	Weighted-mean ISOVF (isotropic or free water volume fraction) in tract left superior thalamic radiation (from dMRI data)	Tract Superior thalamic radiation	33875891	31354	0	0	European
IDP_dMRI_ProbtrackX_ISOVF_str_r_PMID33875891	Brain dMRI	WM tract ISOVF	Weighted-mean ISOVF (isotropic or free water volume fraction) in tract right superior thalamic radiation (from dMRI data)	Tract Superior thalamic radiation	33875891	31354	0	0	European
IDP_dMRI_ProbtrackX_ISOVF_unc_l_PMID33875891	Brain dMRI	WM tract ISOVF	Weighted-mean ISOVF (isotropic or free water volume fraction) in tract left uncinate fasciculus (from dMRI data)	Tract Uncinate fasciculus	33875891	31354	0	0	European
IDP_dMRI_ProbtrackX_ISOVF_unc_r_PMID33875891	Brain dMRI	WM tract ISOVF	Weighted-mean ISOVF (isotropic or free water volume fraction) in tract right uncinate fasciculus (from dMRI data)	Tract Uncinate fasciculus	33875891	31354	0	0	European
IDP_dMRI_ProbtrackX_L1_ar_l_PMID33875891	Brain dMRI	WM tract diffusivity	Weighted-mean L1 in tract left acoustic radiation (from dMRI data)	Tract acoustic radiation	33875891	31355	0	0	European
IDP_dMRI_ProbtrackX_L1_ar_r_PMID33875891	Brain dMRI	WM tract diffusivity	Weighted-mean L1 in tract right acoustic radiation (from dMRI data)	Tract acoustic radiation	33875891	31355	0	0	European
IDP_dMRI_ProbtrackX_L1_atr_l_PMID33875891	Brain dMRI	WM tract diffusivity	Weighted-mean L1 in tract left anterior thalamic radiation (from dMRI data)	Tract Anterior thalamic radiation	33875891	31355	0	0	European
IDP_dMRI_ProbtrackX_L1_atr_r_PMID33875891	Brain dMRI	WM tract diffusivity	Weighted-mean L1 in tract right anterior thalamic radiation (from dMRI data)	Tract Anterior thalamic radiation	33875891	31355	0	0	European
IDP_dMRI_ProbtrackX_L1_cgc_l_PMID33875891	Brain dMRI	WM tract diffusivity	Weighted-mean L1 in tract left cingulate gyrus part of cingulum (from dMRI data)	Tract Cingulate gyrus part of Cingulum	33875891	31355	0	0	European
IDP_dMRI_ProbtrackX_L1_cgc_r_PMID33875891	Brain dMRI	WM tract diffusivity	Weighted-mean L1 in tract right cingulate gyrus part of cingulum (from dMRI data)	Tract Cingulate gyrus part of Cingulum	33875891	31355	0	0	European
IDP_dMRI_ProbtrackX_L1_cgh_l_PMID33875891	Brain dMRI	WM tract diffusivity	Weighted-mean L1 in tract left parahippocampal part of cingulum (from dMRI data)	Tract ParaHippocampal part of Cingulum	33875891	31355	0	0	European
IDP_dMRI_ProbtrackX_L1_cgh_r_PMID33875891	Brain dMRI	WM tract diffusivity	Weighted-mean L1 in tract right parahippocampal part of cingulum (from dMRI data)	Tract ParaHippocampal part of Cingulum	33875891	31355	0	0	European
IDP_dMRI_ProbtrackX_L1_cst_l_PMID33875891	Brain dMRI	WM tract diffusivity	Weighted-mean L1 in tract left corticospinal tract (from dMRI data)	Tract Corticospinal tract	33875891	31355	0	0	European
IDP_dMRI_ProbtrackX_L1_cst_r_PMID33875891	Brain dMRI	WM tract diffusivity	Weighted-mean L1 in tract right corticospinal tract (from dMRI data)	Tract Corticospinal tract	33875891	31355	0	0	European
IDP_dMRI_ProbtrackX_L1_fma_PMID33875891	Brain dMRI	WM tract diffusivity	Weighted-mean L1 in tract forceps major (from dMRI data)	Tract forceps major	33875891	31355	0	0	European
IDP_dMRI_ProbtrackX_L1_fmi_PMID33875891	Brain dMRI	WM tract diffusivity	Weighted-mean L1 in tract forceps minor (from dMRI data)	Tract forceps minor	33875891	31355	0	0	European
IDP_dMRI_ProbtrackX_L1_ifo_l_PMID33875891	Brain dMRI	WM tract diffusivity	Weighted-mean L1 in tract left inferior fronto-occipital fasciculus (from dMRI data)	Tract Inferior fronto-occipital fasciculus	33875891	31355	0	0	European
IDP_dMRI_ProbtrackX_L1_ifo_r_PMID33875891	Brain dMRI	WM tract diffusivity	Weighted-mean L1 in tract right inferior fronto-occipital fasciculus (from dMRI data)	Tract Inferior fronto-occipital fasciculus	33875891	31355	0	0	European
IDP_dMRI_ProbtrackX_L1_ilf_l_PMID33875891	Brain dMRI	WM tract diffusivity	Weighted-mean L1 in tract left inferior longitudinal fasciculus (from dMRI data)	Tract Inferior longitudinal fasciculus	33875891	31355	0	0	European
IDP_dMRI_ProbtrackX_L1_ilf_r_PMID33875891	Brain dMRI	WM tract diffusivity	Weighted-mean L1 in tract right inferior longitudinal fasciculus (from dMRI data)	Tract Inferior longitudinal fasciculus	33875891	31355	0	0	European
IDP_dMRI_ProbtrackX_L1_mcp_PMID33875891	Brain dMRI	WM tract diffusivity	Weighted-mean L1 in tract middle cerebellar peduncle (from dMRI data)	Tract Middle cerebellar peduncle	33875891	31355	0	0	European
IDP_dMRI_ProbtrackX_L1_ml_l_PMID33875891	Brain dMRI	WM tract diffusivity	Weighted-mean L1 in tract left medial lemniscus (from dMRI data)	Tract Medial lemniscus	33875891	31355	0	0	European
IDP_dMRI_ProbtrackX_L1_ml_r_PMID33875891	Brain dMRI	WM tract diffusivity	Weighted-mean L1 in tract right medial lemniscus (from dMRI data)	Tract Medial lemniscus	33875891	31355	0	0	European
IDP_dMRI_ProbtrackX_L1_ptr_l_PMID33875891	Brain dMRI	WM tract diffusivity	Weighted-mean L1 in tract left posterior thalamic radiation (from dMRI data)	Tract Posterior thalamic radiation	33875891	31355	0	0	European
IDP_dMRI_ProbtrackX_L1_ptr_r_PMID33875891	Brain dMRI	WM tract diffusivity	Weighted-mean L1 in tract right posterior thalamic radiation (from dMRI data)	Tract Posterior thalamic radiation	33875891	31355	0	0	European
IDP_dMRI_ProbtrackX_L1_slf_l_PMID33875891	Brain dMRI	WM tract diffusivity	Weighted-mean L1 in tract left superior longitudinal fasciculus (from dMRI data)	Tract Superior longitudinal fasciculus	33875891	31355	0	0	European
IDP_dMRI_ProbtrackX_L1_slf_r_PMID33875891	Brain dMRI	WM tract diffusivity	Weighted-mean L1 in tract right superior longitudinal fasciculus (from dMRI data)	Tract Superior longitudinal fasciculus	33875891	31355	0	0	European
IDP_dMRI_ProbtrackX_L1_str_l_PMID33875891	Brain dMRI	WM tract diffusivity	Weighted-mean L1 in tract left superior thalamic radiation (from dMRI data)	Tract Superior thalamic radiation	33875891	31355	0	0	European
IDP_dMRI_ProbtrackX_L1_str_r_PMID33875891	Brain dMRI	WM tract diffusivity	Weighted-mean L1 in tract right superior thalamic radiation (from dMRI data)	Tract Superior thalamic radiation	33875891	31355	0	0	European
IDP_dMRI_ProbtrackX_L1_unc_l_PMID33875891	Brain dMRI	WM tract diffusivity	Weighted-mean L1 in tract left uncinate fasciculus (from dMRI data)	Tract Uncinate fasciculus	33875891	31355	0	0	European
IDP_dMRI_ProbtrackX_L1_unc_r_PMID33875891	Brain dMRI	WM tract diffusivity	Weighted-mean L1 in tract right uncinate fasciculus (from dMRI data)	Tract Uncinate fasciculus	33875891	31355	0	0	European
IDP_dMRI_ProbtrackX_L2_ar_l_PMID33875891	Brain dMRI	WM tract diffusivity	Weighted-mean L2 in tract left acoustic radiation (from dMRI data)	Tract acoustic radiation	33875891	31355	0	0	European
IDP_dMRI_ProbtrackX_L2_ar_r_PMID33875891	Brain dMRI	WM tract diffusivity	Weighted-mean L2 in tract right acoustic radiation (from dMRI data)	Tract acoustic radiation	33875891	31355	0	0	European
IDP_dMRI_ProbtrackX_L2_atr_l_PMID33875891	Brain dMRI	WM tract diffusivity	Weighted-mean L2 in tract left anterior thalamic radiation (from dMRI data)	Tract Anterior thalamic radiation	33875891	31355	0	0	European
IDP_dMRI_ProbtrackX_L2_atr_r_PMID33875891	Brain dMRI	WM tract diffusivity	Weighted-mean L2 in tract right anterior thalamic radiation (from dMRI data)	Tract Anterior thalamic radiation	33875891	31355	0	0	European
IDP_dMRI_ProbtrackX_L2_cgc_l_PMID33875891	Brain dMRI	WM tract diffusivity	Weighted-mean L2 in tract left cingulate gyrus part of cingulum (from dMRI data)	Tract Cingulate gyrus part of Cingulum	33875891	31355	0	0	European
IDP_dMRI_ProbtrackX_L2_cgc_r_PMID33875891	Brain dMRI	WM tract diffusivity	Weighted-mean L2 in tract right cingulate gyrus part of cingulum (from dMRI data)	Tract Cingulate gyrus part of Cingulum	33875891	31355	0	0	European
IDP_dMRI_ProbtrackX_L2_cgh_l_PMID33875891	Brain dMRI	WM tract diffusivity	Weighted-mean L2 in tract left parahippocampal part of cingulum (from dMRI data)	Tract ParaHippocampal part of Cingulum	33875891	31355	0	0	European
IDP_dMRI_ProbtrackX_L2_cgh_r_PMID33875891	Brain dMRI	WM tract diffusivity	Weighted-mean L2 in tract right parahippocampal part of cingulum (from dMRI data)	Tract ParaHippocampal part of Cingulum	33875891	31355	0	0	European
IDP_dMRI_ProbtrackX_L2_cst_l_PMID33875891	Brain dMRI	WM tract diffusivity	Weighted-mean L2 in tract left corticospinal tract (from dMRI data)	Tract Corticospinal tract	33875891	31355	0	0	European
IDP_dMRI_ProbtrackX_L2_cst_r_PMID33875891	Brain dMRI	WM tract diffusivity	Weighted-mean L2 in tract right corticospinal tract (from dMRI data)	Tract Corticospinal tract	33875891	31355	0	0	European
IDP_dMRI_ProbtrackX_L2_fma_PMID33875891	Brain dMRI	WM tract diffusivity	Weighted-mean L2 in tract forceps major (from dMRI data)	Tract forceps major	33875891	31355	0	0	European
IDP_dMRI_ProbtrackX_L2_fmi_PMID33875891	Brain dMRI	WM tract diffusivity	Weighted-mean L2 in tract forceps minor (from dMRI data)	Tract forceps minor	33875891	31355	0	0	European
IDP_dMRI_ProbtrackX_L2_ifo_l_PMID33875891	Brain dMRI	WM tract diffusivity	Weighted-mean L2 in tract left inferior fronto-occipital fasciculus (from dMRI data)	Tract Inferior fronto-occipital fasciculus	33875891	31355	0	0	European
IDP_dMRI_ProbtrackX_L2_ifo_r_PMID33875891	Brain dMRI	WM tract diffusivity	Weighted-mean L2 in tract right inferior fronto-occipital fasciculus (from dMRI data)	Tract Inferior fronto-occipital fasciculus	33875891	31355	0	0	European
IDP_dMRI_ProbtrackX_L2_ilf_l_PMID33875891	Brain dMRI	WM tract diffusivity	Weighted-mean L2 in tract left inferior longitudinal fasciculus (from dMRI data)	Tract Inferior longitudinal fasciculus	33875891	31355	0	0	European
IDP_dMRI_ProbtrackX_L2_ilf_r_PMID33875891	Brain dMRI	WM tract diffusivity	Weighted-mean L2 in tract right inferior longitudinal fasciculus (from dMRI data)	Tract Inferior longitudinal fasciculus	33875891	31355	0	0	European
IDP_dMRI_ProbtrackX_L2_mcp_PMID33875891	Brain dMRI	WM tract diffusivity	Weighted-mean L2 in tract middle cerebellar peduncle (from dMRI data)	Tract Middle cerebellar peduncle	33875891	31355	0	0	European
IDP_dMRI_ProbtrackX_L2_ml_l_PMID33875891	Brain dMRI	WM tract diffusivity	Weighted-mean L2 in tract left medial lemniscus (from dMRI data)	Tract Medial lemniscus	33875891	31355	0	0	European
IDP_dMRI_ProbtrackX_L2_ml_r_PMID33875891	Brain dMRI	WM tract diffusivity	Weighted-mean L2 in tract right medial lemniscus (from dMRI data)	Tract Medial lemniscus	33875891	31355	0	0	European
IDP_dMRI_ProbtrackX_L2_ptr_l_PMID33875891	Brain dMRI	WM tract diffusivity	Weighted-mean L2 in tract left posterior thalamic radiation (from dMRI data)	Tract Posterior thalamic radiation	33875891	31355	0	0	European
IDP_dMRI_ProbtrackX_L2_ptr_r_PMID33875891	Brain dMRI	WM tract diffusivity	Weighted-mean L2 in tract right posterior thalamic radiation (from dMRI data)	Tract Posterior thalamic radiation	33875891	31355	0	0	European
IDP_dMRI_ProbtrackX_L2_slf_l_PMID33875891	Brain dMRI	WM tract diffusivity	Weighted-mean L2 in tract left superior longitudinal fasciculus (from dMRI data)	Tract Superior longitudinal fasciculus	33875891	31355	0	0	European
IDP_dMRI_ProbtrackX_L2_slf_r_PMID33875891	Brain dMRI	WM tract diffusivity	Weighted-mean L2 in tract right superior longitudinal fasciculus (from dMRI data)	Tract Superior longitudinal fasciculus	33875891	31355	0	0	European
IDP_dMRI_ProbtrackX_L2_str_l_PMID33875891	Brain dMRI	WM tract diffusivity	Weighted-mean L2 in tract left superior thalamic radiation (from dMRI data)	Tract Superior thalamic radiation	33875891	31355	0	0	European
IDP_dMRI_ProbtrackX_L2_str_r_PMID33875891	Brain dMRI	WM tract diffusivity	Weighted-mean L2 in tract right superior thalamic radiation (from dMRI data)	Tract Superior thalamic radiation	33875891	31355	0	0	European
IDP_dMRI_ProbtrackX_L2_unc_l_PMID33875891	Brain dMRI	WM tract diffusivity	Weighted-mean L2 in tract left uncinate fasciculus (from dMRI data)	Tract Uncinate fasciculus	33875891	31355	0	0	European
IDP_dMRI_ProbtrackX_L2_unc_r_PMID33875891	Brain dMRI	WM tract diffusivity	Weighted-mean L2 in tract right uncinate fasciculus (from dMRI data)	Tract Uncinate fasciculus	33875891	31355	0	0	European
IDP_dMRI_ProbtrackX_L3_ar_l_PMID33875891	Brain dMRI	WM tract diffusivity	Weighted-mean L3 in tract left acoustic radiation (from dMRI data)	Tract acoustic radiation	33875891	31355	0	0	European
IDP_dMRI_ProbtrackX_L3_ar_r_PMID33875891	Brain dMRI	WM tract diffusivity	Weighted-mean L3 in tract right acoustic radiation (from dMRI data)	Tract acoustic radiation	33875891	31355	0	0	European
IDP_dMRI_ProbtrackX_L3_atr_l_PMID33875891	Brain dMRI	WM tract diffusivity	Weighted-mean L3 in tract left anterior thalamic radiation (from dMRI data)	Tract Anterior thalamic radiation	33875891	31355	0	0	European
IDP_dMRI_ProbtrackX_L3_atr_r_PMID33875891	Brain dMRI	WM tract diffusivity	Weighted-mean L3 in tract right anterior thalamic radiation (from dMRI data)	Tract Anterior thalamic radiation	33875891	31355	0	0	European
IDP_dMRI_ProbtrackX_L3_cgc_l_PMID33875891	Brain dMRI	WM tract diffusivity	Weighted-mean L3 in tract left cingulate gyrus part of cingulum (from dMRI data)	Tract Cingulate gyrus part of Cingulum	33875891	31355	0	0	European
IDP_dMRI_ProbtrackX_L3_cgc_r_PMID33875891	Brain dMRI	WM tract diffusivity	Weighted-mean L3 in tract right cingulate gyrus part of cingulum (from dMRI data)	Tract Cingulate gyrus part of Cingulum	33875891	31355	0	0	European
IDP_dMRI_ProbtrackX_L3_cgh_l_PMID33875891	Brain dMRI	WM tract diffusivity	Weighted-mean L3 in tract left parahippocampal part of cingulum (from dMRI data)	Tract ParaHippocampal part of Cingulum	33875891	31355	0	0	European
IDP_dMRI_ProbtrackX_L3_cgh_r_PMID33875891	Brain dMRI	WM tract diffusivity	Weighted-mean L3 in tract right parahippocampal part of cingulum (from dMRI data)	Tract ParaHippocampal part of Cingulum	33875891	31355	0	0	European
IDP_dMRI_ProbtrackX_L3_cst_l_PMID33875891	Brain dMRI	WM tract diffusivity	Weighted-mean L3 in tract left corticospinal tract (from dMRI data)	Tract Corticospinal tract	33875891	31355	0	0	European
IDP_dMRI_ProbtrackX_L3_cst_r_PMID33875891	Brain dMRI	WM tract diffusivity	Weighted-mean L3 in tract right corticospinal tract (from dMRI data)	Tract Corticospinal tract	33875891	31355	0	0	European
IDP_dMRI_ProbtrackX_L3_fma_PMID33875891	Brain dMRI	WM tract diffusivity	Weighted-mean L3 in tract forceps major (from dMRI data)	Tract forceps major	33875891	31355	0	0	European
IDP_dMRI_ProbtrackX_L3_fmi_PMID33875891	Brain dMRI	WM tract diffusivity	Weighted-mean L3 in tract forceps minor (from dMRI data)	Tract forceps minor	33875891	31355	0	0	European
IDP_dMRI_ProbtrackX_L3_ifo_l_PMID33875891	Brain dMRI	WM tract diffusivity	Weighted-mean L3 in tract left inferior fronto-occipital fasciculus (from dMRI data)	Tract Inferior fronto-occipital fasciculus	33875891	31355	0	0	European
IDP_dMRI_ProbtrackX_L3_ifo_r_PMID33875891	Brain dMRI	WM tract diffusivity	Weighted-mean L3 in tract right inferior fronto-occipital fasciculus (from dMRI data)	Tract Inferior fronto-occipital fasciculus	33875891	31355	0	0	European
IDP_dMRI_ProbtrackX_L3_ilf_l_PMID33875891	Brain dMRI	WM tract diffusivity	Weighted-mean L3 in tract left inferior longitudinal fasciculus (from dMRI data)	Tract Inferior longitudinal fasciculus	33875891	31355	0	0	European
IDP_dMRI_ProbtrackX_L3_ilf_r_PMID33875891	Brain dMRI	WM tract diffusivity	Weighted-mean L3 in tract right inferior longitudinal fasciculus (from dMRI data)	Tract Inferior longitudinal fasciculus	33875891	31355	0	0	European
IDP_dMRI_ProbtrackX_L3_mcp_PMID33875891	Brain dMRI	WM tract diffusivity	Weighted-mean L3 in tract middle cerebellar peduncle (from dMRI data)	Tract Middle cerebellar peduncle	33875891	31355	0	0	European
IDP_dMRI_ProbtrackX_L3_ml_l_PMID33875891	Brain dMRI	WM tract diffusivity	Weighted-mean L3 in tract left medial lemniscus (from dMRI data)	Tract Medial lemniscus	33875891	31355	0	0	European
IDP_dMRI_ProbtrackX_L3_ml_r_PMID33875891	Brain dMRI	WM tract diffusivity	Weighted-mean L3 in tract right medial lemniscus (from dMRI data)	Tract Medial lemniscus	33875891	31355	0	0	European
IDP_dMRI_ProbtrackX_L3_ptr_l_PMID33875891	Brain dMRI	WM tract diffusivity	Weighted-mean L3 in tract left posterior thalamic radiation (from dMRI data)	Tract Posterior thalamic radiation	33875891	31355	0	0	European
IDP_dMRI_ProbtrackX_L3_ptr_r_PMID33875891	Brain dMRI	WM tract diffusivity	Weighted-mean L3 in tract right posterior thalamic radiation (from dMRI data)	Tract Posterior thalamic radiation	33875891	31355	0	0	European
IDP_dMRI_ProbtrackX_L3_slf_l_PMID33875891	Brain dMRI	WM tract diffusivity	Weighted-mean L3 in tract left superior longitudinal fasciculus (from dMRI data)	Tract Superior longitudinal fasciculus	33875891	31355	0	0	European
IDP_dMRI_ProbtrackX_L3_slf_r_PMID33875891	Brain dMRI	WM tract diffusivity	Weighted-mean L3 in tract right superior longitudinal fasciculus (from dMRI data)	Tract Superior longitudinal fasciculus	33875891	31355	0	0	European
IDP_dMRI_ProbtrackX_L3_str_l_PMID33875891	Brain dMRI	WM tract diffusivity	Weighted-mean L3 in tract left superior thalamic radiation (from dMRI data)	Tract Superior thalamic radiation	33875891	31355	0	0	European
IDP_dMRI_ProbtrackX_L3_str_r_PMID33875891	Brain dMRI	WM tract diffusivity	Weighted-mean L3 in tract right superior thalamic radiation (from dMRI data)	Tract Superior thalamic radiation	33875891	31355	0	0	European
IDP_dMRI_ProbtrackX_L3_unc_l_PMID33875891	Brain dMRI	WM tract diffusivity	Weighted-mean L3 in tract left uncinate fasciculus (from dMRI data)	Tract Uncinate fasciculus	33875891	31355	0	0	European
IDP_dMRI_ProbtrackX_L3_unc_r_PMID33875891	Brain dMRI	WM tract diffusivity	Weighted-mean L3 in tract right uncinate fasciculus (from dMRI data)	Tract Uncinate fasciculus	33875891	31355	0	0	European
IDP_dMRI_ProbtrackX_MD_ar_l_PMID33875891	Brain dMRI	WM tract diffusivity	Weighted-mean MD (mean diffusivity) in tract left acoustic radiation (from dMRI data)	Tract acoustic radiation	33875891	31355	0	0	European
IDP_dMRI_ProbtrackX_MD_ar_r_PMID33875891	Brain dMRI	WM tract diffusivity	Weighted-mean MD (mean diffusivity) in tract right acoustic radiation (from dMRI data)	Tract acoustic radiation	33875891	31355	0	0	European
IDP_dMRI_ProbtrackX_MD_atr_l_PMID33875891	Brain dMRI	WM tract diffusivity	Weighted-mean MD (mean diffusivity) in tract left anterior thalamic radiation (from dMRI data)	Tract Anterior thalamic radiation	33875891	31355	0	0	European
IDP_dMRI_ProbtrackX_MD_atr_r_PMID33875891	Brain dMRI	WM tract diffusivity	Weighted-mean MD (mean diffusivity) in tract right anterior thalamic radiation (from dMRI data)	Tract Anterior thalamic radiation	33875891	31355	0	0	European
IDP_dMRI_ProbtrackX_MD_cgc_l_PMID33875891	Brain dMRI	WM tract diffusivity	Weighted-mean MD (mean diffusivity) in tract left cingulate gyrus part of cingulum (from dMRI data)	Tract Cingulate gyrus part of Cingulum	33875891	31355	0	0	European
IDP_dMRI_ProbtrackX_MD_cgc_r_PMID33875891	Brain dMRI	WM tract diffusivity	Weighted-mean MD (mean diffusivity) in tract right cingulate gyrus part of cingulum (from dMRI data)	Tract Cingulate gyrus part of Cingulum	33875891	31355	0	0	European
IDP_dMRI_ProbtrackX_MD_cgh_l_PMID33875891	Brain dMRI	WM tract diffusivity	Weighted-mean MD (mean diffusivity) in tract left parahippocampal part of cingulum (from dMRI data)	Tract ParaHippocampal part of Cingulum	33875891	31355	0	0	European
IDP_dMRI_ProbtrackX_MD_cgh_r_PMID33875891	Brain dMRI	WM tract diffusivity	Weighted-mean MD (mean diffusivity) in tract right parahippocampal part of cingulum (from dMRI data)	Tract ParaHippocampal part of Cingulum	33875891	31355	0	0	European
IDP_dMRI_ProbtrackX_MD_cst_l_PMID33875891	Brain dMRI	WM tract diffusivity	Weighted-mean MD (mean diffusivity) in tract left corticospinal tract (from dMRI data)	Tract Corticospinal tract	33875891	31355	0	0	European
IDP_dMRI_ProbtrackX_MD_cst_r_PMID33875891	Brain dMRI	WM tract diffusivity	Weighted-mean MD (mean diffusivity) in tract right corticospinal tract (from dMRI data)	Tract Corticospinal tract	33875891	31355	0	0	European
IDP_dMRI_ProbtrackX_MD_fma_PMID33875891	Brain dMRI	WM tract diffusivity	Weighted-mean MD (mean diffusivity) in tract forceps major (from dMRI data)	Tract forceps major	33875891	31355	0	0	European
IDP_dMRI_ProbtrackX_MD_fmi_PMID33875891	Brain dMRI	WM tract diffusivity	Weighted-mean MD (mean diffusivity) in tract forceps minor (from dMRI data)	Tract forceps minor	33875891	31355	0	0	European
IDP_dMRI_ProbtrackX_MD_ifo_l_PMID33875891	Brain dMRI	WM tract diffusivity	Weighted-mean MD (mean diffusivity) in tract left inferior fronto-occipital fasciculus (from dMRI data)	Tract Inferior fronto-occipital fasciculus	33875891	31355	0	0	European
IDP_dMRI_ProbtrackX_MD_ifo_r_PMID33875891	Brain dMRI	WM tract diffusivity	Weighted-mean MD (mean diffusivity) in tract right inferior fronto-occipital fasciculus (from dMRI data)	Tract Inferior fronto-occipital fasciculus	33875891	31355	0	0	European
IDP_dMRI_ProbtrackX_MD_ilf_l_PMID33875891	Brain dMRI	WM tract diffusivity	Weighted-mean MD (mean diffusivity) in tract left inferior longitudinal fasciculus (from dMRI data)	Tract Inferior longitudinal fasciculus	33875891	31355	0	0	European
IDP_dMRI_ProbtrackX_MD_ilf_r_PMID33875891	Brain dMRI	WM tract diffusivity	Weighted-mean MD (mean diffusivity) in tract right inferior longitudinal fasciculus (from dMRI data)	Tract Inferior longitudinal fasciculus	33875891	31355	0	0	European
IDP_dMRI_ProbtrackX_MD_mcp_PMID33875891	Brain dMRI	WM tract diffusivity	Weighted-mean MD (mean diffusivity) in tract middle cerebellar peduncle (from dMRI data)	Tract Middle cerebellar peduncle	33875891	31355	0	0	European
IDP_dMRI_ProbtrackX_MD_ml_l_PMID33875891	Brain dMRI	WM tract diffusivity	Weighted-mean MD (mean diffusivity) in tract left medial lemniscus (from dMRI data)	Tract Medial lemniscus	33875891	31355	0	0	European
IDP_dMRI_ProbtrackX_MD_ml_r_PMID33875891	Brain dMRI	WM tract diffusivity	Weighted-mean MD (mean diffusivity) in tract right medial lemniscus (from dMRI data)	Tract Medial lemniscus	33875891	31355	0	0	European
IDP_dMRI_ProbtrackX_MD_ptr_l_PMID33875891	Brain dMRI	WM tract diffusivity	Weighted-mean MD (mean diffusivity) in tract left posterior thalamic radiation (from dMRI data)	Tract Posterior thalamic radiation	33875891	31355	0	0	European
IDP_dMRI_ProbtrackX_MD_ptr_r_PMID33875891	Brain dMRI	WM tract diffusivity	Weighted-mean MD (mean diffusivity) in tract right posterior thalamic radiation (from dMRI data)	Tract Posterior thalamic radiation	33875891	31355	0	0	European
IDP_dMRI_ProbtrackX_MD_slf_l_PMID33875891	Brain dMRI	WM tract diffusivity	Weighted-mean MD (mean diffusivity) in tract left superior longitudinal fasciculus (from dMRI data)	Tract Superior longitudinal fasciculus	33875891	31355	0	0	European
IDP_dMRI_ProbtrackX_MD_slf_r_PMID33875891	Brain dMRI	WM tract diffusivity	Weighted-mean MD (mean diffusivity) in tract right superior longitudinal fasciculus (from dMRI data)	Tract Superior longitudinal fasciculus	33875891	31355	0	0	European
IDP_dMRI_ProbtrackX_MD_str_l_PMID33875891	Brain dMRI	WM tract diffusivity	Weighted-mean MD (mean diffusivity) in tract left superior thalamic radiation (from dMRI data)	Tract Superior thalamic radiation	33875891	31355	0	0	European
IDP_dMRI_ProbtrackX_MD_str_r_PMID33875891	Brain dMRI	WM tract diffusivity	Weighted-mean MD (mean diffusivity) in tract right superior thalamic radiation (from dMRI data)	Tract Superior thalamic radiation	33875891	31355	0	0	European
IDP_dMRI_ProbtrackX_MD_unc_l_PMID33875891	Brain dMRI	WM tract diffusivity	Weighted-mean MD (mean diffusivity) in tract left uncinate fasciculus (from dMRI data)	Tract Uncinate fasciculus	33875891	31355	0	0	European
IDP_dMRI_ProbtrackX_MD_unc_r_PMID33875891	Brain dMRI	WM tract diffusivity	Weighted-mean MD (mean diffusivity) in tract right uncinate fasciculus (from dMRI data)	Tract Uncinate fasciculus	33875891	31355	0	0	European
IDP_dMRI_ProbtrackX_MO_ar_l_PMID33875891	Brain dMRI	WM tract MO	Weighted-mean MO (diffusion tensor mode) in tract left acoustic radiation (from dMRI data)	Tract acoustic radiation	33875891	31355	0	0	European
IDP_dMRI_ProbtrackX_MO_ar_r_PMID33875891	Brain dMRI	WM tract MO	Weighted-mean MO (diffusion tensor mode) in tract right acoustic radiation (from dMRI data)	Tract acoustic radiation	33875891	31355	0	0	European
IDP_dMRI_ProbtrackX_MO_atr_l_PMID33875891	Brain dMRI	WM tract MO	Weighted-mean MO (diffusion tensor mode) in tract left anterior thalamic radiation (from dMRI data)	Tract Anterior thalamic radiation	33875891	31355	0	0	European
IDP_dMRI_ProbtrackX_MO_atr_r_PMID33875891	Brain dMRI	WM tract MO	Weighted-mean MO (diffusion tensor mode) in tract right anterior thalamic radiation (from dMRI data)	Tract Anterior thalamic radiation	33875891	31355	0	0	European
IDP_dMRI_ProbtrackX_MO_cgc_l_PMID33875891	Brain dMRI	WM tract MO	Weighted-mean MO (diffusion tensor mode) in tract left cingulate gyrus part of cingulum (from dMRI data)	Tract Cingulate gyrus part of Cingulum	33875891	31355	0	0	European
IDP_dMRI_ProbtrackX_MO_cgc_r_PMID33875891	Brain dMRI	WM tract MO	Weighted-mean MO (diffusion tensor mode) in tract right cingulate gyrus part of cingulum (from dMRI data)	Tract Cingulate gyrus part of Cingulum	33875891	31355	0	0	European
IDP_dMRI_ProbtrackX_MO_cgh_l_PMID33875891	Brain dMRI	WM tract MO	Weighted-mean MO (diffusion tensor mode) in tract left parahippocampal part of cingulum (from dMRI data)	Tract ParaHippocampal part of Cingulum	33875891	31355	0	0	European
IDP_dMRI_ProbtrackX_MO_cgh_r_PMID33875891	Brain dMRI	WM tract MO	Weighted-mean MO (diffusion tensor mode) in tract right parahippocampal part of cingulum (from dMRI data)	Tract ParaHippocampal part of Cingulum	33875891	31355	0	0	European
IDP_dMRI_ProbtrackX_MO_cst_l_PMID33875891	Brain dMRI	WM tract MO	Weighted-mean MO (diffusion tensor mode) in tract left corticospinal tract (from dMRI data)	Tract Corticospinal tract	33875891	31355	0	0	European
IDP_dMRI_ProbtrackX_MO_cst_r_PMID33875891	Brain dMRI	WM tract MO	Weighted-mean MO (diffusion tensor mode) in tract right corticospinal tract (from dMRI data)	Tract Corticospinal tract	33875891	31355	0	0	European
IDP_dMRI_ProbtrackX_MO_fma_PMID33875891	Brain dMRI	WM tract MO	Weighted-mean MO (diffusion tensor mode) in tract forceps major (from dMRI data)	Tract forceps major	33875891	31355	0	0	European
IDP_dMRI_ProbtrackX_MO_fmi_PMID33875891	Brain dMRI	WM tract MO	Weighted-mean MO (diffusion tensor mode) in tract forceps minor (from dMRI data)	Tract forceps minor	33875891	31355	0	0	European
IDP_dMRI_ProbtrackX_MO_ifo_l_PMID33875891	Brain dMRI	WM tract MO	Weighted-mean MO (diffusion tensor mode) in tract left inferior fronto-occipital fasciculus (from dMRI data)	Tract Inferior fronto-occipital fasciculus	33875891	31355	0	0	European
IDP_dMRI_ProbtrackX_MO_ifo_r_PMID33875891	Brain dMRI	WM tract MO	Weighted-mean MO (diffusion tensor mode) in tract right inferior fronto-occipital fasciculus (from dMRI data)	Tract Inferior fronto-occipital fasciculus	33875891	31355	0	0	European
IDP_dMRI_ProbtrackX_MO_ilf_l_PMID33875891	Brain dMRI	WM tract MO	Weighted-mean MO (diffusion tensor mode) in tract left inferior longitudinal fasciculus (from dMRI data)	Tract Inferior longitudinal fasciculus	33875891	31355	0	0	European
IDP_dMRI_ProbtrackX_MO_ilf_r_PMID33875891	Brain dMRI	WM tract MO	Weighted-mean MO (diffusion tensor mode) in tract right inferior longitudinal fasciculus (from dMRI data)	Tract Inferior longitudinal fasciculus	33875891	31355	0	0	European
IDP_dMRI_ProbtrackX_MO_mcp_PMID33875891	Brain dMRI	WM tract MO	Weighted-mean MO (diffusion tensor mode) in tract middle cerebellar peduncle (from dMRI data)	Tract Middle cerebellar peduncle	33875891	31355	0	0	European
IDP_dMRI_ProbtrackX_MO_ml_l_PMID33875891	Brain dMRI	WM tract MO	Weighted-mean MO (diffusion tensor mode) in tract left medial lemniscus (from dMRI data)	Tract Medial lemniscus	33875891	31355	0	0	European
IDP_dMRI_ProbtrackX_MO_ml_r_PMID33875891	Brain dMRI	WM tract MO	Weighted-mean MO (diffusion tensor mode) in tract right medial lemniscus (from dMRI data)	Tract Medial lemniscus	33875891	31355	0	0	European
IDP_dMRI_ProbtrackX_MO_ptr_l_PMID33875891	Brain dMRI	WM tract MO	Weighted-mean MO (diffusion tensor mode) in tract left posterior thalamic radiation (from dMRI data)	Tract Posterior thalamic radiation	33875891	31355	0	0	European
IDP_dMRI_ProbtrackX_MO_ptr_r_PMID33875891	Brain dMRI	WM tract MO	Weighted-mean MO (diffusion tensor mode) in tract right posterior thalamic radiation (from dMRI data)	Tract Posterior thalamic radiation	33875891	31355	0	0	European
IDP_dMRI_ProbtrackX_MO_slf_l_PMID33875891	Brain dMRI	WM tract MO	Weighted-mean MO (diffusion tensor mode) in tract left superior longitudinal fasciculus (from dMRI data)	Tract Superior longitudinal fasciculus	33875891	31355	0	0	European
IDP_dMRI_ProbtrackX_MO_slf_r_PMID33875891	Brain dMRI	WM tract MO	Weighted-mean MO (diffusion tensor mode) in tract right superior longitudinal fasciculus (from dMRI data)	Tract Superior longitudinal fasciculus	33875891	31355	0	0	European
IDP_dMRI_ProbtrackX_MO_str_l_PMID33875891	Brain dMRI	WM tract MO	Weighted-mean MO (diffusion tensor mode) in tract left superior thalamic radiation (from dMRI data)	Tract Superior thalamic radiation	33875891	31355	0	0	European
IDP_dMRI_ProbtrackX_MO_str_r_PMID33875891	Brain dMRI	WM tract MO	Weighted-mean MO (diffusion tensor mode) in tract right superior thalamic radiation (from dMRI data)	Tract Superior thalamic radiation	33875891	31355	0	0	European
IDP_dMRI_ProbtrackX_MO_unc_l_PMID33875891	Brain dMRI	WM tract MO	Weighted-mean MO (diffusion tensor mode) in tract left uncinate fasciculus (from dMRI data)	Tract Uncinate fasciculus	33875891	31355	0	0	European
IDP_dMRI_ProbtrackX_MO_unc_r_PMID33875891	Brain dMRI	WM tract MO	Weighted-mean MO (diffusion tensor mode) in tract right uncinate fasciculus (from dMRI data)	Tract Uncinate fasciculus	33875891	31355	0	0	European
IDP_dMRI_ProbtrackX_OD_ar_l_PMID33875891	Brain dMRI	WM tract OD	Weighted-mean OD (orientation dispersion index) in tract left acoustic radiation (from dMRI data)	Tract acoustic radiation	33875891	31354	0	0	European
IDP_dMRI_ProbtrackX_OD_ar_r_PMID33875891	Brain dMRI	WM tract OD	Weighted-mean OD (orientation dispersion index) in tract right acoustic radiation (from dMRI data)	Tract acoustic radiation	33875891	31354	0	0	European
IDP_dMRI_ProbtrackX_OD_atr_l_PMID33875891	Brain dMRI	WM tract OD	Weighted-mean OD (orientation dispersion index) in tract left anterior thalamic radiation (from dMRI data)	Tract Anterior thalamic radiation	33875891	31354	0	0	European
IDP_dMRI_ProbtrackX_OD_atr_r_PMID33875891	Brain dMRI	WM tract OD	Weighted-mean OD (orientation dispersion index) in tract right anterior thalamic radiation (from dMRI data)	Tract Anterior thalamic radiation	33875891	31354	0	0	European
IDP_dMRI_ProbtrackX_OD_cgc_l_PMID33875891	Brain dMRI	WM tract OD	Weighted-mean OD (orientation dispersion index) in tract left cingulate gyrus part of cingulum (from dMRI data)	Tract Cingulate gyrus part of Cingulum	33875891	31354	0	0	European
IDP_dMRI_ProbtrackX_OD_cgc_r_PMID33875891	Brain dMRI	WM tract OD	Weighted-mean OD (orientation dispersion index) in tract right cingulate gyrus part of cingulum (from dMRI data)	Tract Cingulate gyrus part of Cingulum	33875891	31354	0	0	European
IDP_dMRI_ProbtrackX_OD_cgh_l_PMID33875891	Brain dMRI	WM tract OD	Weighted-mean OD (orientation dispersion index) in tract left parahippocampal part of cingulum (from dMRI data)	Tract ParaHippocampal part of Cingulum	33875891	31354	0	0	European
IDP_dMRI_ProbtrackX_OD_cgh_r_PMID33875891	Brain dMRI	WM tract OD	Weighted-mean OD (orientation dispersion index) in tract right parahippocampal part of cingulum (from dMRI data)	Tract ParaHippocampal part of Cingulum	33875891	31354	0	0	European
IDP_dMRI_ProbtrackX_OD_cst_l_PMID33875891	Brain dMRI	WM tract OD	Weighted-mean OD (orientation dispersion index) in tract left corticospinal tract (from dMRI data)	Tract Corticospinal tract	33875891	31354	0	0	European
IDP_dMRI_ProbtrackX_OD_cst_r_PMID33875891	Brain dMRI	WM tract OD	Weighted-mean OD (orientation dispersion index) in tract right corticospinal tract (from dMRI data)	Tract Corticospinal tract	33875891	31354	0	0	European
IDP_dMRI_ProbtrackX_OD_fma_PMID33875891	Brain dMRI	WM tract OD	Weighted-mean OD (orientation dispersion index) in tract forceps major (from dMRI data)	Tract forceps major	33875891	31354	0	0	European
IDP_dMRI_ProbtrackX_OD_fmi_PMID33875891	Brain dMRI	WM tract OD	Weighted-mean OD (orientation dispersion index) in tract forceps minor (from dMRI data)	Tract forceps minor	33875891	31354	0	0	European
IDP_dMRI_ProbtrackX_OD_ifo_l_PMID33875891	Brain dMRI	WM tract OD	Weighted-mean OD (orientation dispersion index) in tract left inferior fronto-occipital fasciculus (from dMRI data)	Tract Inferior fronto-occipital fasciculus	33875891	31354	0	0	European
IDP_dMRI_ProbtrackX_OD_ifo_r_PMID33875891	Brain dMRI	WM tract OD	Weighted-mean OD (orientation dispersion index) in tract right inferior fronto-occipital fasciculus (from dMRI data)	Tract Inferior fronto-occipital fasciculus	33875891	31354	0	0	European
IDP_dMRI_ProbtrackX_OD_ilf_l_PMID33875891	Brain dMRI	WM tract OD	Weighted-mean OD (orientation dispersion index) in tract left inferior longitudinal fasciculus (from dMRI data)	Tract Inferior longitudinal fasciculus	33875891	31354	0	0	European
IDP_dMRI_ProbtrackX_OD_ilf_r_PMID33875891	Brain dMRI	WM tract OD	Weighted-mean OD (orientation dispersion index) in tract right inferior longitudinal fasciculus (from dMRI data)	Tract Inferior longitudinal fasciculus	33875891	31354	0	0	European
IDP_dMRI_ProbtrackX_OD_mcp_PMID33875891	Brain dMRI	WM tract OD	Weighted-mean OD (orientation dispersion index) in tract middle cerebellar peduncle (from dMRI data)	Tract Middle cerebellar peduncle	33875891	31354	0	0	European
IDP_dMRI_ProbtrackX_OD_ml_l_PMID33875891	Brain dMRI	WM tract OD	Weighted-mean OD (orientation dispersion index) in tract left medial lemniscus (from dMRI data)	Tract Medial lemniscus	33875891	31354	0	0	European
IDP_dMRI_ProbtrackX_OD_ml_r_PMID33875891	Brain dMRI	WM tract OD	Weighted-mean OD (orientation dispersion index) in tract right medial lemniscus (from dMRI data)	Tract Medial lemniscus	33875891	31354	0	0	European
IDP_dMRI_ProbtrackX_OD_ptr_l_PMID33875891	Brain dMRI	WM tract OD	Weighted-mean OD (orientation dispersion index) in tract left posterior thalamic radiation (from dMRI data)	Tract Posterior thalamic radiation	33875891	31354	0	0	European
IDP_dMRI_ProbtrackX_OD_ptr_r_PMID33875891	Brain dMRI	WM tract OD	Weighted-mean OD (orientation dispersion index) in tract right posterior thalamic radiation (from dMRI data)	Tract Posterior thalamic radiation	33875891	31354	0	0	European
IDP_dMRI_ProbtrackX_OD_slf_l_PMID33875891	Brain dMRI	WM tract OD	Weighted-mean OD (orientation dispersion index) in tract left superior longitudinal fasciculus (from dMRI data)	Tract Superior longitudinal fasciculus	33875891	31354	0	0	European
IDP_dMRI_ProbtrackX_OD_slf_r_PMID33875891	Brain dMRI	WM tract OD	Weighted-mean OD (orientation dispersion index) in tract right superior longitudinal fasciculus (from dMRI data)	Tract Superior longitudinal fasciculus	33875891	31354	0	0	European
IDP_dMRI_ProbtrackX_OD_str_l_PMID33875891	Brain dMRI	WM tract OD	Weighted-mean OD (orientation dispersion index) in tract left superior thalamic radiation (from dMRI data)	Tract Superior thalamic radiation	33875891	31354	0	0	European
IDP_dMRI_ProbtrackX_OD_str_r_PMID33875891	Brain dMRI	WM tract OD	Weighted-mean OD (orientation dispersion index) in tract right superior thalamic radiation (from dMRI data)	Tract Superior thalamic radiation	33875891	31354	0	0	European
IDP_dMRI_ProbtrackX_OD_unc_l_PMID33875891	Brain dMRI	WM tract OD	Weighted-mean OD (orientation dispersion index) in tract left uncinate fasciculus (from dMRI data)	Tract Uncinate fasciculus	33875891	31354	0	0	European
IDP_dMRI_ProbtrackX_OD_unc_r_PMID33875891	Brain dMRI	WM tract OD	Weighted-mean OD (orientation dispersion index) in tract right uncinate fasciculus (from dMRI data)	Tract Uncinate fasciculus	33875891	31354	0	0	European
IDP_dMRI_TBSS_FA_Anterior_corona_radiata_L_PMID33875891	Brain dMRI	WM tract FA	Mean FA (fractional anisotropy) in anterior corona radiata (left) on FA skeleton (from dMRI data)	Anterior corona radiata	33875891	31356	0	0	European
IDP_dMRI_TBSS_FA_Anterior_corona_radiata_R_PMID33875891	Brain dMRI	WM tract FA	Mean FA (fractional anisotropy) in anterior corona radiata (right) on FA skeleton (from dMRI data)	Anterior corona radiata	33875891	31356	0	0	European
IDP_dMRI_TBSS_FA_Anterior_limb_of_internal_capsule_L_PMID33875891	Brain dMRI	WM tract FA	Mean FA (fractional anisotropy) in anterior limb of internal capsule (left) on FA skeleton (from dMRI data)	Anterior limb of internal capsule	33875891	31356	0	0	European
IDP_dMRI_TBSS_FA_Anterior_limb_of_internal_capsule_R_PMID33875891	Brain dMRI	WM tract FA	Mean FA (fractional anisotropy) in anterior limb of internal capsule (right) on FA skeleton (from dMRI data)	Anterior limb of internal capsule	33875891	31356	0	0	European
IDP_dMRI_TBSS_FA_Body_of_corpus_callosum_PMID33875891	Brain dMRI	WM tract FA	Mean FA (fractional anisotropy) in body of corpus callosum on FA skeleton (from dMRI data)	Body of corpus callosum	33875891	31356	0	0	European
IDP_dMRI_TBSS_FA_Cerebral_peduncle_L_PMID33875891	Brain dMRI	WM tract FA	Mean FA (fractional anisotropy) in cerebral peduncle (left) on FA skeleton (from dMRI data)	Cerebral peduncle	33875891	31356	0	0	European
IDP_dMRI_TBSS_FA_Cerebral_peduncle_R_PMID33875891	Brain dMRI	WM tract FA	Mean FA (fractional anisotropy) in cerebral peduncle (right) on FA skeleton (from dMRI data)	Cerebral peduncle	33875891	31356	0	0	European
IDP_dMRI_TBSS_FA_Cingulum_cingulate_gyrus_L_PMID33875891	Brain dMRI	WM tract FA	Mean FA (fractional anisotropy) in cingulum cingulate gyrus (left) on FA skeleton (from dMRI data)	Cingulum Cingulate gyrus	33875891	31356	0	0	European
IDP_dMRI_TBSS_FA_Cingulum_cingulate_gyrus_R_PMID33875891	Brain dMRI	WM tract FA	Mean FA (fractional anisotropy) in cingulum cingulate gyrus (right) on FA skeleton (from dMRI data)	Cingulum Cingulate gyrus	33875891	31356	0	0	European
IDP_dMRI_TBSS_FA_Cingulum_hippocampus_L_PMID33875891	Brain dMRI	WM tract FA	Mean FA (fractional anisotropy) in cingulum hippocampus (left) on FA skeleton (from dMRI data)	Cingulum Hippocampus	33875891	31356	0	0	European
IDP_dMRI_TBSS_FA_Cingulum_hippocampus_R_PMID33875891	Brain dMRI	WM tract FA	Mean FA (fractional anisotropy) in cingulum hippocampus (right) on FA skeleton (from dMRI data)	Cingulum Hippocampus	33875891	31356	0	0	European
IDP_dMRI_TBSS_FA_Corticospinal_tract_L_PMID33875891	Brain dMRI	WM tract FA	Mean FA (fractional anisotropy) in corticospinal tract (left) on FA skeleton (from dMRI data)	Corticospinal tract	33875891	31356	0	0	European
IDP_dMRI_TBSS_FA_Corticospinal_tract_R_PMID33875891	Brain dMRI	WM tract FA	Mean FA (fractional anisotropy) in corticospinal tract (right) on FA skeleton (from dMRI data)	Corticospinal tract	33875891	31356	0	0	European
IDP_dMRI_TBSS_FA_External_capsule_L_PMID33875891	Brain dMRI	WM tract FA	Mean FA (fractional anisotropy) in external capsule (left) on FA skeleton (from dMRI data)	External capsule	33875891	31356	0	0	European
IDP_dMRI_TBSS_FA_External_capsule_R_PMID33875891	Brain dMRI	WM tract FA	Mean FA (fractional anisotropy) in external capsule (right) on FA skeleton (from dMRI data)	External capsule	33875891	31356	0	0	European
IDP_dMRI_TBSS_FA_Fornix_cres_Stria_terminalis_L_PMID33875891	Brain dMRI	WM tract FA	Mean FA (fractional anisotropy) in fornix cres+stria terminalis (left) on FA skeleton (from dMRI data)	Fornix cres+stria terminalis	33875891	31356	0	0	European
IDP_dMRI_TBSS_FA_Fornix_cres_Stria_terminalis_R_PMID33875891	Brain dMRI	WM tract FA	Mean FA (fractional anisotropy) in fornix cres+stria terminalis (right) on FA skeleton (from dMRI data)	Fornix cres+stria terminalis	33875891	31356	0	0	European
IDP_dMRI_TBSS_FA_Fornix_PMID33875891	Brain dMRI	WM tract FA	Mean FA (fractional anisotropy) in fornix on FA skeleton (from dMRI data)	Fornix	33875891	31356	0	0	European
IDP_dMRI_TBSS_FA_Genu_of_corpus_callosum_PMID33875891	Brain dMRI	WM tract FA	Mean FA (fractional anisotropy) in genu of corpus callosum on FA skeleton (from dMRI data)	Genu of corpus callosum	33875891	31356	0	0	European
IDP_dMRI_TBSS_FA_Inferior_cerebellar_peduncle_L_PMID33875891	Brain dMRI	WM tract FA	Mean FA (fractional anisotropy) in inferior cerebellar peduncle (left) on FA skeleton (from dMRI data)	Inferior cerebellar peduncle	33875891	31356	0	0	European
IDP_dMRI_TBSS_FA_Inferior_cerebellar_peduncle_R_PMID33875891	Brain dMRI	WM tract FA	Mean FA (fractional anisotropy) in inferior cerebellar peduncle (right) on FA skeleton (from dMRI data)	Inferior cerebellar peduncle	33875891	31356	0	0	European
IDP_dMRI_TBSS_FA_Medial_lemniscus_L_PMID33875891	Brain dMRI	WM tract FA	Mean FA (fractional anisotropy) in medial lemniscus (left) on FA skeleton (from dMRI data)	Medial lemniscus	33875891	31356	0	0	European
IDP_dMRI_TBSS_FA_Medial_lemniscus_R_PMID33875891	Brain dMRI	WM tract FA	Mean FA (fractional anisotropy) in medial lemniscus (right) on FA skeleton (from dMRI data)	Medial lemniscus	33875891	31356	0	0	European
IDP_dMRI_TBSS_FA_Middle_cerebellar_peduncle_PMID33875891	Brain dMRI	WM tract FA	Mean FA (fractional anisotropy) in middle cerebellar peduncle on FA skeleton (from dMRI data)	Middle cerebellar peduncle	33875891	31356	0	0	European
IDP_dMRI_TBSS_FA_Pontine_crossing_tract_PMID33875891	Brain dMRI	WM tract FA	Mean FA (fractional anisotropy) in pontine crossing tract on FA skeleton (from dMRI data)	Pontine crossing tract	33875891	31356	0	0	European
IDP_dMRI_TBSS_FA_Posterior_corona_radiata_L_PMID33875891	Brain dMRI	WM tract FA	Mean FA (fractional anisotropy) in posterior corona radiata (left) on FA skeleton (from dMRI data)	Posterior corona radiata	33875891	31356	0	0	European
IDP_dMRI_TBSS_FA_Posterior_corona_radiata_R_PMID33875891	Brain dMRI	WM tract FA	Mean FA (fractional anisotropy) in posterior corona radiata (right) on FA skeleton (from dMRI data)	Posterior corona radiata	33875891	31356	0	0	European
IDP_dMRI_TBSS_FA_Posterior_limb_of_internal_capsule_L_PMID33875891	Brain dMRI	WM tract FA	Mean FA (fractional anisotropy) in posterior limb of internal capsule (left) on FA skeleton (from dMRI data)	Posterior limb of internal capsule	33875891	31356	0	0	European
IDP_dMRI_TBSS_FA_Posterior_limb_of_internal_capsule_R_PMID33875891	Brain dMRI	WM tract FA	Mean FA (fractional anisotropy) in posterior limb of internal capsule (right) on FA skeleton (from dMRI data)	Posterior limb of internal capsule	33875891	31356	0	0	European
IDP_dMRI_TBSS_FA_Posterior_thalamic_radiation_L_PMID33875891	Brain dMRI	WM tract FA	Mean FA (fractional anisotropy) in posterior thalamic radiation (left) on FA skeleton (from dMRI data)	Posterior thalamic radiation	33875891	31356	0	0	European
IDP_dMRI_TBSS_FA_Posterior_thalamic_radiation_R_PMID33875891	Brain dMRI	WM tract FA	Mean FA (fractional anisotropy) in posterior thalamic radiation (right) on FA skeleton (from dMRI data)	Posterior thalamic radiation	33875891	31356	0	0	European
IDP_dMRI_TBSS_FA_Retrolenticular_part_of_internal_capsule_L_PMID33875891	Brain dMRI	WM tract FA	Mean FA (fractional anisotropy) in retrolenticular part of internal capsule (left) on FA skeleton (from dMRI data)	Retrolenticular part of internal capsule	33875891	31356	0	0	European
IDP_dMRI_TBSS_FA_Retrolenticular_part_of_internal_capsule_R_PMID33875891	Brain dMRI	WM tract FA	Mean FA (fractional anisotropy) in retrolenticular part of internal capsule (right) on FA skeleton (from dMRI data)	Retrolenticular part of internal capsule	33875891	31356	0	0	European
IDP_dMRI_TBSS_FA_Sagittal_stratum_L_PMID33875891	Brain dMRI	WM tract FA	Mean FA (fractional anisotropy) in sagittal stratum (left) on FA skeleton (from dMRI data)	Sagittal stratum	33875891	31356	0	0	European
IDP_dMRI_TBSS_FA_Sagittal_stratum_R_PMID33875891	Brain dMRI	WM tract FA	Mean FA (fractional anisotropy) in sagittal stratum (right) on FA skeleton (from dMRI data)	Sagittal stratum	33875891	31356	0	0	European
IDP_dMRI_TBSS_FA_Splenium_of_corpus_callosum_PMID33875891	Brain dMRI	WM tract FA	Mean FA (fractional anisotropy) in splenium of corpus callosum on FA skeleton (from dMRI data)	Splenium of corpus callosum	33875891	31356	0	0	European
IDP_dMRI_TBSS_FA_Superior_cerebellar_peduncle_L_PMID33875891	Brain dMRI	WM tract FA	Mean FA (fractional anisotropy) in superior cerebellar peduncle (left) on FA skeleton (from dMRI data)	Superior cerebellar peduncle	33875891	31356	0	0	European
IDP_dMRI_TBSS_FA_Superior_cerebellar_peduncle_R_PMID33875891	Brain dMRI	WM tract FA	Mean FA (fractional anisotropy) in superior cerebellar peduncle (right) on FA skeleton (from dMRI data)	Superior cerebellar peduncle	33875891	31356	0	0	European
IDP_dMRI_TBSS_FA_Superior_corona_radiata_L_PMID33875891	Brain dMRI	WM tract FA	Mean FA (fractional anisotropy) in superior corona radiata (left) on FA skeleton (from dMRI data)	Superior corona radiata	33875891	31356	0	0	European
IDP_dMRI_TBSS_FA_Superior_corona_radiata_R_PMID33875891	Brain dMRI	WM tract FA	Mean FA (fractional anisotropy) in superior corona radiata (right) on FA skeleton (from dMRI data)	Superior corona radiata	33875891	31356	0	0	European
IDP_dMRI_TBSS_FA_Superior_fronto_occipital_fasciculus_L_PMID33875891	Brain dMRI	WM tract FA	Mean FA (fractional anisotropy) in superior fronto-occipital fasciculus (left) on FA skeleton (from dMRI data)	Superior fronto-occipital fasciculus	33875891	31356	0	0	European
IDP_dMRI_TBSS_FA_Superior_fronto_occipital_fasciculus_R_PMID33875891	Brain dMRI	WM tract FA	Mean FA (fractional anisotropy) in superior fronto-occipital fasciculus (right) on FA skeleton (from dMRI data)	Superior fronto-occipital fasciculus	33875891	31356	0	0	European
IDP_dMRI_TBSS_FA_Superior_longitudinal_fasciculus_L_PMID33875891	Brain dMRI	WM tract FA	Mean FA (fractional anisotropy) in superior longitudinal fasciculus (left) on FA skeleton (from dMRI data)	Superior longitudinal fasciculus	33875891	31356	0	0	European
IDP_dMRI_TBSS_FA_Superior_longitudinal_fasciculus_R_PMID33875891	Brain dMRI	WM tract FA	Mean FA (fractional anisotropy) in superior longitudinal fasciculus (right) on FA skeleton (from dMRI data)	Superior longitudinal fasciculus	33875891	31356	0	0	European
IDP_dMRI_TBSS_FA_Tapetum_L_PMID33875891	Brain dMRI	WM tract FA	Mean FA (fractional anisotropy) in tapetum (left) on FA skeleton (from dMRI data)	Tapetum	33875891	31356	0	0	European
IDP_dMRI_TBSS_FA_Tapetum_R_PMID33875891	Brain dMRI	WM tract FA	Mean FA (fractional anisotropy) in tapetum (right) on FA skeleton (from dMRI data)	Tapetum	33875891	31356	0	0	European
IDP_dMRI_TBSS_FA_Uncinate_fasciculus_L_PMID33875891	Brain dMRI	WM tract FA	Mean FA (fractional anisotropy) in uncinate fasciculus (left) on FA skeleton (from dMRI data)	Uncinate fasciculus	33875891	31356	0	0	European
IDP_dMRI_TBSS_FA_Uncinate_fasciculus_R_PMID33875891	Brain dMRI	WM tract FA	Mean FA (fractional anisotropy) in uncinate fasciculus (right) on FA skeleton (from dMRI data)	Uncinate fasciculus	33875891	31356	0	0	European
IDP_dMRI_TBSS_ICVF_Anterior_corona_radiata_L_PMID33875891	Brain dMRI	WM tract ICVF	Mean ICVF (intra-cellular volume fraction) in anterior corona radiata (left) on FA (fractional anisotropy) skeleton (from dMRI data)	Anterior corona radiata	33875891	31355	0	0	European
IDP_dMRI_TBSS_ICVF_Anterior_corona_radiata_R_PMID33875891	Brain dMRI	WM tract ICVF	Mean ICVF (intra-cellular volume fraction) in anterior corona radiata (right) on FA (fractional anisotropy) skeleton (from dMRI data)	Anterior corona radiata	33875891	31355	0	0	European
IDP_dMRI_TBSS_ICVF_Anterior_limb_of_internal_capsule_L_PMID33875891	Brain dMRI	WM tract ICVF	Mean ICVF (intra-cellular volume fraction) in anterior limb of internal capsule (left) on FA (fractional anisotropy) skeleton (from dMRI data)	Anterior limb of internal capsule	33875891	31355	0	0	European
IDP_dMRI_TBSS_ICVF_Anterior_limb_of_internal_capsule_R_PMID33875891	Brain dMRI	WM tract ICVF	Mean ICVF (intra-cellular volume fraction) in anterior limb of internal capsule (right) on FA (fractional anisotropy) skeleton (from dMRI data)	Anterior limb of internal capsule	33875891	31355	0	0	European
IDP_dMRI_TBSS_ICVF_Body_of_corpus_callosum_PMID33875891	Brain dMRI	WM tract ICVF	Mean ICVF (intra-cellular volume fraction) in body of corpus callosum on FA (fractional anisotropy) skeleton (from dMRI data)	Body of corpus callosum	33875891	31355	0	0	European
IDP_dMRI_TBSS_ICVF_Cerebral_peduncle_L_PMID33875891	Brain dMRI	WM tract ICVF	Mean ICVF (intra-cellular volume fraction) in cerebral peduncle (left) on FA (fractional anisotropy) skeleton (from dMRI data)	Cerebral peduncle	33875891	31355	0	0	European
IDP_dMRI_TBSS_ICVF_Cerebral_peduncle_R_PMID33875891	Brain dMRI	WM tract ICVF	Mean ICVF (intra-cellular volume fraction) in cerebral peduncle (right) on FA (fractional anisotropy) skeleton (from dMRI data)	Cerebral peduncle	33875891	31355	0	0	European
IDP_dMRI_TBSS_ICVF_Cingulum_cingulate_gyrus_L_PMID33875891	Brain dMRI	WM tract ICVF	Mean ICVF (intra-cellular volume fraction) in cingulum cingulate gyrus (left) on FA (fractional anisotropy) skeleton (from dMRI data)	Cingulum Cingulate gyrus	33875891	31355	0	0	European
IDP_dMRI_TBSS_ICVF_Cingulum_cingulate_gyrus_R_PMID33875891	Brain dMRI	WM tract ICVF	Mean ICVF (intra-cellular volume fraction) in cingulum cingulate gyrus (right) on FA (fractional anisotropy) skeleton (from dMRI data)	Cingulum Cingulate gyrus	33875891	31355	0	0	European
IDP_dMRI_TBSS_ICVF_Cingulum_hippocampus_L_PMID33875891	Brain dMRI	WM tract ICVF	Mean ICVF (intra-cellular volume fraction) in cingulum hippocampus (left) on FA (fractional anisotropy) skeleton (from dMRI data)	Cingulum Hippocampus	33875891	31355	0	0	European
IDP_dMRI_TBSS_ICVF_Cingulum_hippocampus_R_PMID33875891	Brain dMRI	WM tract ICVF	Mean ICVF (intra-cellular volume fraction) in cingulum hippocampus (right) on FA (fractional anisotropy) skeleton (from dMRI data)	Cingulum Hippocampus	33875891	31355	0	0	European
IDP_dMRI_TBSS_ICVF_Corticospinal_tract_L_PMID33875891	Brain dMRI	WM tract ICVF	Mean ICVF (intra-cellular volume fraction) in corticospinal tract (left) on FA (fractional anisotropy) skeleton (from dMRI data)	Corticospinal tract	33875891	31355	0	0	European
IDP_dMRI_TBSS_ICVF_Corticospinal_tract_R_PMID33875891	Brain dMRI	WM tract ICVF	Mean ICVF (intra-cellular volume fraction) in corticospinal tract (right) on FA (fractional anisotropy) skeleton (from dMRI data)	Corticospinal tract	33875891	31355	0	0	European
IDP_dMRI_TBSS_ICVF_External_capsule_L_PMID33875891	Brain dMRI	WM tract ICVF	Mean ICVF (intra-cellular volume fraction) in external capsule (left) on FA (fractional anisotropy) skeleton (from dMRI data)	External capsule	33875891	31355	0	0	European
IDP_dMRI_TBSS_ICVF_External_capsule_R_PMID33875891	Brain dMRI	WM tract ICVF	Mean ICVF (intra-cellular volume fraction) in external capsule (right) on FA (fractional anisotropy) skeleton (from dMRI data)	External capsule	33875891	31355	0	0	European
IDP_dMRI_TBSS_ICVF_Fornix_cres_Stria_terminalis_L_PMID33875891	Brain dMRI	WM tract ICVF	Mean ICVF (intra-cellular volume fraction) in fornix cres+stria terminalis (left) on FA (fractional anisotropy) skeleton (from dMRI data)	Fornix cres+stria terminalis	33875891	31355	0	0	European
IDP_dMRI_TBSS_ICVF_Fornix_cres_Stria_terminalis_R_PMID33875891	Brain dMRI	WM tract ICVF	Mean ICVF (intra-cellular volume fraction) in fornix cres+stria terminalis (right) on FA (fractional anisotropy) skeleton (from dMRI data)	Fornix cres+stria terminalis	33875891	31355	0	0	European
IDP_dMRI_TBSS_ICVF_Fornix_PMID33875891	Brain dMRI	WM tract ICVF	Mean ICVF (intra-cellular volume fraction) in fornix on FA (fractional anisotropy) skeleton (from dMRI data)	Fornix	33875891	31355	0	0	European
IDP_dMRI_TBSS_ICVF_Genu_of_corpus_callosum_PMID33875891	Brain dMRI	WM tract ICVF	Mean ICVF (intra-cellular volume fraction) in genu of corpus callosum on FA (fractional anisotropy) skeleton (from dMRI data)	Genu of corpus callosum	33875891	31355	0	0	European
IDP_dMRI_TBSS_ICVF_Inferior_cerebellar_peduncle_L_PMID33875891	Brain dMRI	WM tract ICVF	Mean ICVF (intra-cellular volume fraction) in inferior cerebellar peduncle (left) on FA (fractional anisotropy) skeleton (from dMRI data)	Inferior cerebellar peduncle	33875891	31355	0	0	European
IDP_dMRI_TBSS_ICVF_Inferior_cerebellar_peduncle_R_PMID33875891	Brain dMRI	WM tract ICVF	Mean ICVF (intra-cellular volume fraction) in inferior cerebellar peduncle (right) on FA (fractional anisotropy) skeleton (from dMRI data)	Inferior cerebellar peduncle	33875891	31355	0	0	European
IDP_dMRI_TBSS_ICVF_Medial_lemniscus_L_PMID33875891	Brain dMRI	WM tract ICVF	Mean ICVF (intra-cellular volume fraction) in medial lemniscus (left) on FA (fractional anisotropy) skeleton (from dMRI data)	Medial lemniscus	33875891	31355	0	0	European
IDP_dMRI_TBSS_ICVF_Medial_lemniscus_R_PMID33875891	Brain dMRI	WM tract ICVF	Mean ICVF (intra-cellular volume fraction) in medial lemniscus (right) on FA (fractional anisotropy) skeleton (from dMRI data)	Medial lemniscus	33875891	31355	0	0	European
IDP_dMRI_TBSS_ICVF_Middle_cerebellar_peduncle_PMID33875891	Brain dMRI	WM tract ICVF	Mean ICVF (intra-cellular volume fraction) in middle cerebellar peduncle on FA (fractional anisotropy) skeleton (from dMRI data)	Middle cerebellar peduncle	33875891	31355	0	0	European
IDP_dMRI_TBSS_ICVF_Pontine_crossing_tract_PMID33875891	Brain dMRI	WM tract ICVF	Mean ICVF (intra-cellular volume fraction) in pontine crossing tract on FA (fractional anisotropy) skeleton (from dMRI data)	Pontine crossing tract	33875891	31355	0	0	European
IDP_dMRI_TBSS_ICVF_Posterior_corona_radiata_L_PMID33875891	Brain dMRI	WM tract ICVF	Mean ICVF (intra-cellular volume fraction) in posterior corona radiata (left) on FA (fractional anisotropy) skeleton (from dMRI data)	Posterior corona radiata	33875891	31355	0	0	European
IDP_dMRI_TBSS_ICVF_Posterior_corona_radiata_R_PMID33875891	Brain dMRI	WM tract ICVF	Mean ICVF (intra-cellular volume fraction) in posterior corona radiata (right) on FA (fractional anisotropy) skeleton (from dMRI data)	Posterior corona radiata	33875891	31355	0	0	European
IDP_dMRI_TBSS_ICVF_Posterior_limb_of_internal_capsule_L_PMID33875891	Brain dMRI	WM tract ICVF	Mean ICVF (intra-cellular volume fraction) in posterior limb of internal capsule (left) on FA (fractional anisotropy) skeleton (from dMRI data)	Posterior limb of internal capsule	33875891	31355	0	0	European
IDP_dMRI_TBSS_ICVF_Posterior_limb_of_internal_capsule_R_PMID33875891	Brain dMRI	WM tract ICVF	Mean ICVF (intra-cellular volume fraction) in posterior limb of internal capsule (right) on FA (fractional anisotropy) skeleton (from dMRI data)	Posterior limb of internal capsule	33875891	31355	0	0	European
IDP_dMRI_TBSS_ICVF_Posterior_thalamic_radiation_L_PMID33875891	Brain dMRI	WM tract ICVF	Mean ICVF (intra-cellular volume fraction) in posterior thalamic radiation (left) on FA (fractional anisotropy) skeleton (from dMRI data)	Posterior thalamic radiation	33875891	31355	0	0	European
IDP_dMRI_TBSS_ICVF_Posterior_thalamic_radiation_R_PMID33875891	Brain dMRI	WM tract ICVF	Mean ICVF (intra-cellular volume fraction) in posterior thalamic radiation (right) on FA (fractional anisotropy) skeleton (from dMRI data)	Posterior thalamic radiation	33875891	31355	0	0	European
IDP_dMRI_TBSS_ICVF_Retrolenticular_part_of_internal_capsule_L_PMID33875891	Brain dMRI	WM tract ICVF	Mean ICVF (intra-cellular volume fraction) in retrolenticular part of internal capsule (left) on FA (fractional anisotropy) skeleton (from dMRI data)	Retrolenticular part of internal capsule	33875891	31355	0	0	European
IDP_dMRI_TBSS_ICVF_Retrolenticular_part_of_internal_capsule_R_PMID33875891	Brain dMRI	WM tract ICVF	Mean ICVF (intra-cellular volume fraction) in retrolenticular part of internal capsule (right) on FA (fractional anisotropy) skeleton (from dMRI data)	Retrolenticular part of internal capsule	33875891	31355	0	0	European
IDP_dMRI_TBSS_ICVF_Sagittal_stratum_L_PMID33875891	Brain dMRI	WM tract ICVF	Mean ICVF (intra-cellular volume fraction) in sagittal stratum (left) on FA (fractional anisotropy) skeleton (from dMRI data)	Sagittal stratum	33875891	31355	0	0	European
IDP_dMRI_TBSS_ICVF_Sagittal_stratum_R_PMID33875891	Brain dMRI	WM tract ICVF	Mean ICVF (intra-cellular volume fraction) in sagittal stratum (right) on FA (fractional anisotropy) skeleton (from dMRI data)	Sagittal stratum	33875891	31355	0	0	European
IDP_dMRI_TBSS_ICVF_Splenium_of_corpus_callosum_PMID33875891	Brain dMRI	WM tract ICVF	Mean ICVF (intra-cellular volume fraction) in splenium of corpus callosum on FA (fractional anisotropy) skeleton (from dMRI data)	Splenium of corpus callosum	33875891	31355	0	0	European
IDP_dMRI_TBSS_ICVF_Superior_cerebellar_peduncle_L_PMID33875891	Brain dMRI	WM tract ICVF	Mean ICVF (intra-cellular volume fraction) in superior cerebellar peduncle (left) on FA (fractional anisotropy) skeleton (from dMRI data)	Superior cerebellar peduncle	33875891	31355	0	0	European
IDP_dMRI_TBSS_ICVF_Superior_cerebellar_peduncle_R_PMID33875891	Brain dMRI	WM tract ICVF	Mean ICVF (intra-cellular volume fraction) in superior cerebellar peduncle (right) on FA (fractional anisotropy) skeleton (from dMRI data)	Superior cerebellar peduncle	33875891	31355	0	0	European
IDP_dMRI_TBSS_ICVF_Superior_corona_radiata_L_PMID33875891	Brain dMRI	WM tract ICVF	Mean ICVF (intra-cellular volume fraction) in superior corona radiata (left) on FA (fractional anisotropy) skeleton (from dMRI data)	Superior corona radiata	33875891	31355	0	0	European
IDP_dMRI_TBSS_ICVF_Superior_corona_radiata_R_PMID33875891	Brain dMRI	WM tract ICVF	Mean ICVF (intra-cellular volume fraction) in superior corona radiata (right) on FA (fractional anisotropy) skeleton (from dMRI data)	Superior corona radiata	33875891	31355	0	0	European
IDP_dMRI_TBSS_ICVF_Superior_fronto_occipital_fasciculus_L_PMID33875891	Brain dMRI	WM tract ICVF	Mean ICVF (intra-cellular volume fraction) in superior fronto-occipital fasciculus (left) on FA (fractional anisotropy) skeleton (from dMRI data)	Superior fronto-occipital fasciculus	33875891	31355	0	0	European
IDP_dMRI_TBSS_ICVF_Superior_fronto_occipital_fasciculus_R_PMID33875891	Brain dMRI	WM tract ICVF	Mean ICVF (intra-cellular volume fraction) in superior fronto-occipital fasciculus (right) on FA (fractional anisotropy) skeleton (from dMRI data)	Superior fronto-occipital fasciculus	33875891	31355	0	0	European
IDP_dMRI_TBSS_ICVF_Superior_longitudinal_fasciculus_L_PMID33875891	Brain dMRI	WM tract ICVF	Mean ICVF (intra-cellular volume fraction) in superior longitudinal fasciculus (left) on FA (fractional anisotropy) skeleton (from dMRI data)	Superior longitudinal fasciculus	33875891	31355	0	0	European
IDP_dMRI_TBSS_ICVF_Superior_longitudinal_fasciculus_R_PMID33875891	Brain dMRI	WM tract ICVF	Mean ICVF (intra-cellular volume fraction) in superior longitudinal fasciculus (right) on FA (fractional anisotropy) skeleton (from dMRI data)	Superior longitudinal fasciculus	33875891	31355	0	0	European
IDP_dMRI_TBSS_ICVF_Tapetum_L_PMID33875891	Brain dMRI	WM tract ICVF	Mean ICVF (intra-cellular volume fraction) in tapetum (left) on FA (fractional anisotropy) skeleton (from dMRI data)	Tapetum	33875891	31355	0	0	European
IDP_dMRI_TBSS_ICVF_Tapetum_R_PMID33875891	Brain dMRI	WM tract ICVF	Mean ICVF (intra-cellular volume fraction) in tapetum (right) on FA (fractional anisotropy) skeleton (from dMRI data)	Tapetum	33875891	31355	0	0	European
IDP_dMRI_TBSS_ICVF_Uncinate_fasciculus_L_PMID33875891	Brain dMRI	WM tract ICVF	Mean ICVF (intra-cellular volume fraction) in uncinate fasciculus (left) on FA (fractional anisotropy) skeleton (from dMRI data)	Uncinate fasciculus	33875891	31355	0	0	European
IDP_dMRI_TBSS_ICVF_Uncinate_fasciculus_R_PMID33875891	Brain dMRI	WM tract ICVF	Mean ICVF (intra-cellular volume fraction) in uncinate fasciculus (right) on FA (fractional anisotropy) skeleton (from dMRI data)	Uncinate fasciculus	33875891	31355	0	0	European
IDP_dMRI_TBSS_ISOVF_Anterior_corona_radiata_L_PMID33875891	Brain dMRI	WM tract ISOVF	Mean ISOVF (isotropic or free water volume fraction) in anterior corona radiata (left) on FA (fractional anisotropy) skeleton (from dMRI data)	Anterior corona radiata	33875891	31355	0	0	European
IDP_dMRI_TBSS_ISOVF_Anterior_corona_radiata_R_PMID33875891	Brain dMRI	WM tract ISOVF	Mean ISOVF (isotropic or free water volume fraction) in anterior corona radiata (right) on FA (fractional anisotropy) skeleton (from dMRI data)	Anterior corona radiata	33875891	31355	0	0	European
IDP_dMRI_TBSS_ISOVF_Anterior_limb_of_internal_capsule_L_PMID33875891	Brain dMRI	WM tract ISOVF	Mean ISOVF (isotropic or free water volume fraction) in anterior limb of internal capsule (left) on FA (fractional anisotropy) skeleton (from dMRI dat	Anterior limb of internal capsule	33875891	31355	0	0	European
IDP_dMRI_TBSS_ISOVF_Anterior_limb_of_internal_capsule_R_PMID33875891	Brain dMRI	WM tract ISOVF	Mean ISOVF (isotropic or free water volume fraction) in anterior limb of internal capsule (right) on FA (fractional anisotropy) skeleton (from dMRI da	Anterior limb of internal capsule	33875891	31355	0	0	European
IDP_dMRI_TBSS_ISOVF_Body_of_corpus_callosum_PMID33875891	Brain dMRI	WM tract ISOVF	Mean ISOVF (isotropic or free water volume fraction) in body of corpus callosum on FA (fractional anisotropy) skeleton (from dMRI data)	Body of corpus callosum	33875891	31355	0	0	European
IDP_dMRI_TBSS_ISOVF_Cerebral_peduncle_L_PMID33875891	Brain dMRI	WM tract ISOVF	Mean ISOVF (isotropic or free water volume fraction) in cerebral peduncle (left) on FA (fractional anisotropy) skeleton (from dMRI data)	Cerebral peduncle	33875891	31355	0	0	European
IDP_dMRI_TBSS_ISOVF_Cerebral_peduncle_R_PMID33875891	Brain dMRI	WM tract ISOVF	Mean ISOVF (isotropic or free water volume fraction) in cerebral peduncle (right) on FA (fractional anisotropy) skeleton (from dMRI data)	Cerebral peduncle	33875891	31355	0	0	European
IDP_dMRI_TBSS_ISOVF_Cingulum_cingulate_gyrus_L_PMID33875891	Brain dMRI	WM tract ISOVF	Mean ISOVF (isotropic or free water volume fraction) in cingulum cingulate gyrus (left) on FA (fractional anisotropy) skeleton (from dMRI data)	Cingulum Cingulate gyrus	33875891	31355	0	0	European
IDP_dMRI_TBSS_ISOVF_Cingulum_cingulate_gyrus_R_PMID33875891	Brain dMRI	WM tract ISOVF	Mean ISOVF (isotropic or free water volume fraction) in cingulum cingulate gyrus (right) on FA (fractional anisotropy) skeleton (from dMRI data)	Cingulum Cingulate gyrus	33875891	31355	0	0	European
IDP_dMRI_TBSS_ISOVF_Cingulum_hippocampus_L_PMID33875891	Brain dMRI	WM tract ISOVF	Mean ISOVF (isotropic or free water volume fraction) in cingulum hippocampus (left) on FA (fractional anisotropy) skeleton (from dMRI data)	Cingulum Hippocampus	33875891	31355	0	0	European
IDP_dMRI_TBSS_ISOVF_Cingulum_hippocampus_R_PMID33875891	Brain dMRI	WM tract ISOVF	Mean ISOVF (isotropic or free water volume fraction) in cingulum hippocampus (right) on FA (fractional anisotropy) skeleton (from dMRI data)	Cingulum Hippocampus	33875891	31355	0	0	European
IDP_dMRI_TBSS_ISOVF_Corticospinal_tract_L_PMID33875891	Brain dMRI	WM tract ISOVF	Mean ISOVF (isotropic or free water volume fraction) in corticospinal tract (left) on FA (fractional anisotropy) skeleton (from dMRI data)	Corticospinal tract	33875891	31355	0	0	European
IDP_dMRI_TBSS_ISOVF_Corticospinal_tract_R_PMID33875891	Brain dMRI	WM tract ISOVF	Mean ISOVF (isotropic or free water volume fraction) in corticospinal tract (right) on FA (fractional anisotropy) skeleton (from dMRI data)	Corticospinal tract	33875891	31355	0	0	European
IDP_dMRI_TBSS_ISOVF_External_capsule_L_PMID33875891	Brain dMRI	WM tract ISOVF	Mean ISOVF (isotropic or free water volume fraction) in external capsule (left) on FA (fractional anisotropy) skeleton (from dMRI data)	External capsule	33875891	31355	0	0	European
IDP_dMRI_TBSS_ISOVF_External_capsule_R_PMID33875891	Brain dMRI	WM tract ISOVF	Mean ISOVF (isotropic or free water volume fraction) in external capsule (right) on FA (fractional anisotropy) skeleton (from dMRI data)	External capsule	33875891	31355	0	0	European
IDP_dMRI_TBSS_ISOVF_Fornix_cres_Stria_terminalis_L_PMID33875891	Brain dMRI	WM tract ISOVF	Mean ISOVF (isotropic or free water volume fraction) in fornix cres+stria terminalis (left) on FA (fractional anisotropy) skeleton (from dMRI data)	Fornix cres+stria terminalis	33875891	31355	0	0	European
IDP_dMRI_TBSS_ISOVF_Fornix_cres_Stria_terminalis_R_PMID33875891	Brain dMRI	WM tract ISOVF	Mean ISOVF (isotropic or free water volume fraction) in fornix cres+stria terminalis (right) on FA (fractional anisotropy) skeleton (from dMRI data)	Fornix cres+stria terminalis	33875891	31355	0	0	European
IDP_dMRI_TBSS_ISOVF_Fornix_PMID33875891	Brain dMRI	WM tract ISOVF	Mean ISOVF (isotropic or free water volume fraction) in fornix on FA (fractional anisotropy) skeleton (from dMRI data)	Fornix	33875891	31355	0	0	European
IDP_dMRI_TBSS_ISOVF_Genu_of_corpus_callosum_PMID33875891	Brain dMRI	WM tract ISOVF	Mean ISOVF (isotropic or free water volume fraction) in genu of corpus callosum on FA (fractional anisotropy) skeleton (from dMRI data)	Genu of corpus callosum	33875891	31355	0	0	European
IDP_dMRI_TBSS_ISOVF_Inferior_cerebellar_peduncle_L_PMID33875891	Brain dMRI	WM tract ISOVF	Mean ISOVF (isotropic or free water volume fraction) in inferior cerebellar peduncle (left) on FA (fractional anisotropy) skeleton (from dMRI data)	Inferior cerebellar peduncle	33875891	31355	0	0	European
IDP_dMRI_TBSS_ISOVF_Inferior_cerebellar_peduncle_R_PMID33875891	Brain dMRI	WM tract ISOVF	Mean ISOVF (isotropic or free water volume fraction) in inferior cerebellar peduncle (right) on FA (fractional anisotropy) skeleton (from dMRI data)	Inferior cerebellar peduncle	33875891	31355	0	0	European
IDP_dMRI_TBSS_ISOVF_Medial_lemniscus_L_PMID33875891	Brain dMRI	WM tract ISOVF	Mean ISOVF (isotropic or free water volume fraction) in medial lemniscus (left) on FA (fractional anisotropy) skeleton (from dMRI data)	Medial lemniscus	33875891	31355	0	0	European
IDP_dMRI_TBSS_ISOVF_Medial_lemniscus_R_PMID33875891	Brain dMRI	WM tract ISOVF	Mean ISOVF (isotropic or free water volume fraction) in medial lemniscus (right) on FA (fractional anisotropy) skeleton (from dMRI data)	Medial lemniscus	33875891	31355	0	0	European
IDP_dMRI_TBSS_ISOVF_Middle_cerebellar_peduncle_PMID33875891	Brain dMRI	WM tract ISOVF	Mean ISOVF (isotropic or free water volume fraction) in middle cerebellar peduncle on FA (fractional anisotropy) skeleton (from dMRI data)	Middle cerebellar peduncle	33875891	31355	0	0	European
IDP_dMRI_TBSS_ISOVF_Pontine_crossing_tract_PMID33875891	Brain dMRI	WM tract ISOVF	Mean ISOVF (isotropic or free water volume fraction) in pontine crossing tract on FA (fractional anisotropy) skeleton (from dMRI data)	Pontine crossing tract	33875891	31355	0	0	European
IDP_dMRI_TBSS_ISOVF_Posterior_corona_radiata_L_PMID33875891	Brain dMRI	WM tract ISOVF	Mean ISOVF (isotropic or free water volume fraction) in posterior corona radiata (left) on FA (fractional anisotropy) skeleton (from dMRI data)	Posterior corona radiata	33875891	31355	0	0	European
IDP_dMRI_TBSS_ISOVF_Posterior_corona_radiata_R_PMID33875891	Brain dMRI	WM tract ISOVF	Mean ISOVF (isotropic or free water volume fraction) in posterior corona radiata (right) on FA (fractional anisotropy) skeleton (from dMRI data)	Posterior corona radiata	33875891	31355	0	0	European
IDP_dMRI_TBSS_ISOVF_Posterior_limb_of_internal_capsule_L_PMID33875891	Brain dMRI	WM tract ISOVF	Mean ISOVF (isotropic or free water volume fraction) in posterior limb of internal capsule (left) on FA (fractional anisotropy) skeleton (from dMRI da	Posterior limb of internal capsule	33875891	31355	0	0	European
IDP_dMRI_TBSS_ISOVF_Posterior_limb_of_internal_capsule_R_PMID33875891	Brain dMRI	WM tract ISOVF	Mean ISOVF (isotropic or free water volume fraction) in posterior limb of internal capsule (right) on FA (fractional anisotropy) skeleton (from dMRI d	Posterior limb of internal capsule	33875891	31355	0	0	European
IDP_dMRI_TBSS_ISOVF_Posterior_thalamic_radiation_L_PMID33875891	Brain dMRI	WM tract ISOVF	Mean ISOVF (isotropic or free water volume fraction) in posterior thalamic radiation (left) on FA (fractional anisotropy) skeleton (from dMRI data)	Posterior thalamic radiation	33875891	31355	0	0	European
IDP_dMRI_TBSS_ISOVF_Posterior_thalamic_radiation_R_PMID33875891	Brain dMRI	WM tract ISOVF	Mean ISOVF (isotropic or free water volume fraction) in posterior thalamic radiation (right) on FA (fractional anisotropy) skeleton (from dMRI data)	Posterior thalamic radiation	33875891	31355	0	0	European
IDP_dMRI_TBSS_ISOVF_Retrolenticular_part_of_internal_capsule_L_PMID33875891	Brain dMRI	WM tract ISOVF	Mean ISOVF (isotropic or free water volume fraction) in retrolenticular part of internal capsule (left) on FA (fractional anisotropy) skeleton (from d	Retrolenticular part of internal capsule	33875891	31355	0	0	European
IDP_dMRI_TBSS_ISOVF_Retrolenticular_part_of_internal_capsule_R_PMID33875891	Brain dMRI	WM tract ISOVF	Mean ISOVF (isotropic or free water volume fraction) in retrolenticular part of internal capsule (right) on FA (fractional anisotropy) skeleton (from	Retrolenticular part of internal capsule	33875891	31355	0	0	European
IDP_dMRI_TBSS_ISOVF_Sagittal_stratum_L_PMID33875891	Brain dMRI	WM tract ISOVF	Mean ISOVF (isotropic or free water volume fraction) in sagittal stratum (left) on FA (fractional anisotropy) skeleton (from dMRI data)	Sagittal stratum	33875891	31355	0	0	European
IDP_dMRI_TBSS_ISOVF_Sagittal_stratum_R_PMID33875891	Brain dMRI	WM tract ISOVF	Mean ISOVF (isotropic or free water volume fraction) in sagittal stratum (right) on FA (fractional anisotropy) skeleton (from dMRI data)	Sagittal stratum	33875891	31355	0	0	European
IDP_dMRI_TBSS_ISOVF_Splenium_of_corpus_callosum_PMID33875891	Brain dMRI	WM tract ISOVF	Mean ISOVF (isotropic or free water volume fraction) in splenium of corpus callosum on FA (fractional anisotropy) skeleton (from dMRI data)	Splenium of corpus callosum	33875891	31355	0	0	European
IDP_dMRI_TBSS_ISOVF_Superior_cerebellar_peduncle_L_PMID33875891	Brain dMRI	WM tract ISOVF	Mean ISOVF (isotropic or free water volume fraction) in superior cerebellar peduncle (left) on FA (fractional anisotropy) skeleton (from dMRI data)	Superior cerebellar peduncle	33875891	31355	0	0	European
IDP_dMRI_TBSS_ISOVF_Superior_cerebellar_peduncle_R_PMID33875891	Brain dMRI	WM tract ISOVF	Mean ISOVF (isotropic or free water volume fraction) in superior cerebellar peduncle (right) on FA (fractional anisotropy) skeleton (from dMRI data)	Superior cerebellar peduncle	33875891	31355	0	0	European
IDP_dMRI_TBSS_ISOVF_Superior_corona_radiata_L_PMID33875891	Brain dMRI	WM tract ISOVF	Mean ISOVF (isotropic or free water volume fraction) in superior corona radiata (left) on FA (fractional anisotropy) skeleton (from dMRI data)	Superior corona radiata	33875891	31355	0	0	European
IDP_dMRI_TBSS_ISOVF_Superior_corona_radiata_R_PMID33875891	Brain dMRI	WM tract ISOVF	Mean ISOVF (isotropic or free water volume fraction) in superior corona radiata (right) on FA (fractional anisotropy) skeleton (from dMRI data)	Superior corona radiata	33875891	31355	0	0	European
IDP_dMRI_TBSS_ISOVF_Superior_fronto_occipital_fasciculus_L_PMID33875891	Brain dMRI	WM tract ISOVF	Mean ISOVF (isotropic or free water volume fraction) in superior fronto-occipital fasciculus (left) on FA (fractional anisotropy) skeleton (from dMRI	Superior fronto-occipital fasciculus	33875891	31355	0	0	European
IDP_dMRI_TBSS_ISOVF_Superior_fronto_occipital_fasciculus_R_PMID33875891	Brain dMRI	WM tract ISOVF	Mean ISOVF (isotropic or free water volume fraction) in superior fronto-occipital fasciculus (right) on FA (fractional anisotropy) skeleton (from dMRI	Superior fronto-occipital fasciculus	33875891	31355	0	0	European
IDP_dMRI_TBSS_ISOVF_Superior_longitudinal_fasciculus_L_PMID33875891	Brain dMRI	WM tract ISOVF	Mean ISOVF (isotropic or free water volume fraction) in superior longitudinal fasciculus (left) on FA (fractional anisotropy) skeleton (from dMRI data	Superior longitudinal fasciculus	33875891	31355	0	0	European
IDP_dMRI_TBSS_ISOVF_Superior_longitudinal_fasciculus_R_PMID33875891	Brain dMRI	WM tract ISOVF	Mean ISOVF (isotropic or free water volume fraction) in superior longitudinal fasciculus (right) on FA (fractional anisotropy) skeleton (from dMRI dat	Superior longitudinal fasciculus	33875891	31355	0	0	European
IDP_dMRI_TBSS_ISOVF_Tapetum_L_PMID33875891	Brain dMRI	WM tract ISOVF	Mean ISOVF (isotropic or free water volume fraction) in tapetum (left) on FA (fractional anisotropy) skeleton (from dMRI data)	Tapetum	33875891	31355	0	0	European
IDP_dMRI_TBSS_ISOVF_Tapetum_R_PMID33875891	Brain dMRI	WM tract ISOVF	Mean ISOVF (isotropic or free water volume fraction) in tapetum (right) on FA (fractional anisotropy) skeleton (from dMRI data)	Tapetum	33875891	31355	0	0	European
IDP_dMRI_TBSS_ISOVF_Uncinate_fasciculus_L_PMID33875891	Brain dMRI	WM tract ISOVF	Mean ISOVF (isotropic or free water volume fraction) in uncinate fasciculus (left) on FA (fractional anisotropy) skeleton (from dMRI data)	Uncinate fasciculus	33875891	31355	0	0	European
IDP_dMRI_TBSS_ISOVF_Uncinate_fasciculus_R_PMID33875891	Brain dMRI	WM tract ISOVF	Mean ISOVF (isotropic or free water volume fraction) in uncinate fasciculus (right) on FA (fractional anisotropy) skeleton (from dMRI data)	Uncinate fasciculus	33875891	31355	0	0	European
IDP_dMRI_TBSS_L1_Anterior_corona_radiata_L_PMID33875891	Brain dMRI	WM tract diffusivity	Mean L1 in anterior corona radiata (left) on FA (fractional anisotropy) skeleton (from dMRI data)	Anterior corona radiata	33875891	31356	0	0	European
IDP_dMRI_TBSS_L1_Anterior_corona_radiata_R_PMID33875891	Brain dMRI	WM tract diffusivity	Mean L1 in anterior corona radiata (right) on FA (fractional anisotropy) skeleton (from dMRI data)	Anterior corona radiata	33875891	31356	0	0	European
IDP_dMRI_TBSS_L1_Anterior_limb_of_internal_capsule_L_PMID33875891	Brain dMRI	WM tract diffusivity	Mean L1 in anterior limb of internal capsule (left) on FA (fractional anisotropy) skeleton (from dMRI data)	Anterior limb of internal capsule	33875891	31356	0	0	European
IDP_dMRI_TBSS_L1_Anterior_limb_of_internal_capsule_R_PMID33875891	Brain dMRI	WM tract diffusivity	Mean L1 in anterior limb of internal capsule (right) on FA (fractional anisotropy) skeleton (from dMRI data)	Anterior limb of internal capsule	33875891	31356	0	0	European
IDP_dMRI_TBSS_L1_Body_of_corpus_callosum_PMID33875891	Brain dMRI	WM tract diffusivity	Mean L1 in body of corpus callosum on FA (fractional anisotropy) skeleton (from dMRI data)	Body of corpus callosum	33875891	31356	0	0	European
IDP_dMRI_TBSS_L1_Cerebral_peduncle_L_PMID33875891	Brain dMRI	WM tract diffusivity	Mean L1 in cerebral peduncle (left) on FA (fractional anisotropy) skeleton (from dMRI data)	Cerebral peduncle	33875891	31356	0	0	European
IDP_dMRI_TBSS_L1_Cerebral_peduncle_R_PMID33875891	Brain dMRI	WM tract diffusivity	Mean L1 in cerebral peduncle (right) on FA (fractional anisotropy) skeleton (from dMRI data)	Cerebral peduncle	33875891	31356	0	0	European
IDP_dMRI_TBSS_L1_Cingulum_cingulate_gyrus_L_PMID33875891	Brain dMRI	WM tract diffusivity	Mean L1 in cingulum cingulate gyrus (left) on FA (fractional anisotropy) skeleton (from dMRI data)	Cingulum Cingulate gyrus	33875891	31356	0	0	European
IDP_dMRI_TBSS_L1_Cingulum_cingulate_gyrus_R_PMID33875891	Brain dMRI	WM tract diffusivity	Mean L1 in cingulum cingulate gyrus (right) on FA (fractional anisotropy) skeleton (from dMRI data)	Cingulum Cingulate gyrus	33875891	31356	0	0	European
IDP_dMRI_TBSS_L1_Cingulum_hippocampus_L_PMID33875891	Brain dMRI	WM tract diffusivity	Mean L1 in cingulum hippocampus (left) on FA (fractional anisotropy) skeleton (from dMRI data)	Cingulum Hippocampus	33875891	31356	0	0	European
IDP_dMRI_TBSS_L1_Cingulum_hippocampus_R_PMID33875891	Brain dMRI	WM tract diffusivity	Mean L1 in cingulum hippocampus (right) on FA (fractional anisotropy) skeleton (from dMRI data)	Cingulum Hippocampus	33875891	31356	0	0	European
IDP_dMRI_TBSS_L1_Corticospinal_tract_L_PMID33875891	Brain dMRI	WM tract diffusivity	Mean L1 in corticospinal tract (left) on FA (fractional anisotropy) skeleton (from dMRI data)	Corticospinal tract	33875891	31356	0	0	European
IDP_dMRI_TBSS_L1_Corticospinal_tract_R_PMID33875891	Brain dMRI	WM tract diffusivity	Mean L1 in corticospinal tract (right) on FA (fractional anisotropy) skeleton (from dMRI data)	Corticospinal tract	33875891	31356	0	0	European
IDP_dMRI_TBSS_L1_External_capsule_L_PMID33875891	Brain dMRI	WM tract diffusivity	Mean L1 in external capsule (left) on FA (fractional anisotropy) skeleton (from dMRI data)	External capsule	33875891	31356	0	0	European
IDP_dMRI_TBSS_L1_External_capsule_R_PMID33875891	Brain dMRI	WM tract diffusivity	Mean L1 in external capsule (right) on FA (fractional anisotropy) skeleton (from dMRI data)	External capsule	33875891	31356	0	0	European
IDP_dMRI_TBSS_L1_Fornix_cres_Stria_terminalis_L_PMID33875891	Brain dMRI	WM tract diffusivity	Mean L1 in fornix cres+stria terminalis (left) on FA (fractional anisotropy) skeleton (from dMRI data)	Fornix cres+stria terminalis	33875891	31356	0	0	European
IDP_dMRI_TBSS_L1_Fornix_cres_Stria_terminalis_R_PMID33875891	Brain dMRI	WM tract diffusivity	Mean L1 in fornix cres+stria terminalis (right) on FA (fractional anisotropy) skeleton (from dMRI data)	Fornix cres+stria terminalis	33875891	31356	0	0	European
IDP_dMRI_TBSS_L1_Fornix_PMID33875891	Brain dMRI	WM tract diffusivity	Mean L1 in fornix on FA (fractional anisotropy) skeleton (from dMRI data)	Fornix	33875891	31356	0	0	European
IDP_dMRI_TBSS_L1_Genu_of_corpus_callosum_PMID33875891	Brain dMRI	WM tract diffusivity	Mean L1 in genu of corpus callosum on FA (fractional anisotropy) skeleton (from dMRI data)	Genu of corpus callosum	33875891	31356	0	0	European
IDP_dMRI_TBSS_L1_Inferior_cerebellar_peduncle_L_PMID33875891	Brain dMRI	WM tract diffusivity	Mean L1 in inferior cerebellar peduncle (left) on FA (fractional anisotropy) skeleton (from dMRI data)	Inferior cerebellar peduncle	33875891	31356	0	0	European
IDP_dMRI_TBSS_L1_Inferior_cerebellar_peduncle_R_PMID33875891	Brain dMRI	WM tract diffusivity	Mean L1 in inferior cerebellar peduncle (right) on FA (fractional anisotropy) skeleton (from dMRI data)	Inferior cerebellar peduncle	33875891	31356	0	0	European
IDP_dMRI_TBSS_L1_Medial_lemniscus_L_PMID33875891	Brain dMRI	WM tract diffusivity	Mean L1 in medial lemniscus (left) on FA (fractional anisotropy) skeleton (from dMRI data)	Medial lemniscus	33875891	31356	0	0	European
IDP_dMRI_TBSS_L1_Medial_lemniscus_R_PMID33875891	Brain dMRI	WM tract diffusivity	Mean L1 in medial lemniscus (right) on FA (fractional anisotropy) skeleton (from dMRI data)	Medial lemniscus	33875891	31356	0	0	European
IDP_dMRI_TBSS_L1_Middle_cerebellar_peduncle_PMID33875891	Brain dMRI	WM tract diffusivity	Mean L1 in middle cerebellar peduncle on FA (fractional anisotropy) skeleton (from dMRI data)	Middle cerebellar peduncle	33875891	31356	0	0	European
IDP_dMRI_TBSS_L1_Pontine_crossing_tract_PMID33875891	Brain dMRI	WM tract diffusivity	Mean L1 in pontine crossing tract on FA (fractional anisotropy) skeleton (from dMRI data)	Pontine crossing tract	33875891	31356	0	0	European
IDP_dMRI_TBSS_L1_Posterior_corona_radiata_L_PMID33875891	Brain dMRI	WM tract diffusivity	Mean L1 in posterior corona radiata (left) on FA (fractional anisotropy) skeleton (from dMRI data)	Posterior corona radiata	33875891	31356	0	0	European
IDP_dMRI_TBSS_L1_Posterior_corona_radiata_R_PMID33875891	Brain dMRI	WM tract diffusivity	Mean L1 in posterior corona radiata (right) on FA (fractional anisotropy) skeleton (from dMRI data)	Posterior corona radiata	33875891	31356	0	0	European
IDP_dMRI_TBSS_L1_Posterior_limb_of_internal_capsule_L_PMID33875891	Brain dMRI	WM tract diffusivity	Mean L1 in posterior limb of internal capsule (left) on FA (fractional anisotropy) skeleton (from dMRI data)	Posterior limb of internal capsule	33875891	31356	0	0	European
IDP_dMRI_TBSS_L1_Posterior_limb_of_internal_capsule_R_PMID33875891	Brain dMRI	WM tract diffusivity	Mean L1 in posterior limb of internal capsule (right) on FA (fractional anisotropy) skeleton (from dMRI data)	Posterior limb of internal capsule	33875891	31356	0	0	European
IDP_dMRI_TBSS_L1_Posterior_thalamic_radiation_L_PMID33875891	Brain dMRI	WM tract diffusivity	Mean L1 in posterior thalamic radiation (left) on FA (fractional anisotropy) skeleton (from dMRI data)	Posterior thalamic radiation	33875891	31356	0	0	European
IDP_dMRI_TBSS_L1_Posterior_thalamic_radiation_R_PMID33875891	Brain dMRI	WM tract diffusivity	Mean L1 in posterior thalamic radiation (right) on FA (fractional anisotropy) skeleton (from dMRI data)	Posterior thalamic radiation	33875891	31356	0	0	European
IDP_dMRI_TBSS_L1_Retrolenticular_part_of_internal_capsule_L_PMID33875891	Brain dMRI	WM tract diffusivity	Mean L1 in retrolenticular part of internal capsule (left) on FA (fractional anisotropy) skeleton (from dMRI data)	Retrolenticular part of internal capsule	33875891	31356	0	0	European
IDP_dMRI_TBSS_L1_Retrolenticular_part_of_internal_capsule_R_PMID33875891	Brain dMRI	WM tract diffusivity	Mean L1 in retrolenticular part of internal capsule (right) on FA (fractional anisotropy) skeleton (from dMRI data)	Retrolenticular part of internal capsule	33875891	31356	0	0	European
IDP_dMRI_TBSS_L1_Sagittal_stratum_L_PMID33875891	Brain dMRI	WM tract diffusivity	Mean L1 in sagittal stratum (left) on FA (fractional anisotropy) skeleton (from dMRI data)	Sagittal stratum	33875891	31356	0	0	European
IDP_dMRI_TBSS_L1_Sagittal_stratum_R_PMID33875891	Brain dMRI	WM tract diffusivity	Mean L1 in sagittal stratum (right) on FA (fractional anisotropy) skeleton (from dMRI data)	Sagittal stratum	33875891	31356	0	0	European
IDP_dMRI_TBSS_L1_Splenium_of_corpus_callosum_PMID33875891	Brain dMRI	WM tract diffusivity	Mean L1 in splenium of corpus callosum on FA (fractional anisotropy) skeleton (from dMRI data)	Splenium of corpus callosum	33875891	31356	0	0	European
IDP_dMRI_TBSS_L1_Superior_cerebellar_peduncle_L_PMID33875891	Brain dMRI	WM tract diffusivity	Mean L1 in superior cerebellar peduncle (left) on FA (fractional anisotropy) skeleton (from dMRI data)	Superior cerebellar peduncle	33875891	31356	0	0	European
IDP_dMRI_TBSS_L1_Superior_cerebellar_peduncle_R_PMID33875891	Brain dMRI	WM tract diffusivity	Mean L1 in superior cerebellar peduncle (right) on FA (fractional anisotropy) skeleton (from dMRI data)	Superior cerebellar peduncle	33875891	31356	0	0	European
IDP_dMRI_TBSS_L1_Superior_corona_radiata_L_PMID33875891	Brain dMRI	WM tract diffusivity	Mean L1 in superior corona radiata (left) on FA (fractional anisotropy) skeleton (from dMRI data)	Superior corona radiata	33875891	31356	0	0	European
IDP_dMRI_TBSS_L1_Superior_corona_radiata_R_PMID33875891	Brain dMRI	WM tract diffusivity	Mean L1 in superior corona radiata (right) on FA (fractional anisotropy) skeleton (from dMRI data)	Superior corona radiata	33875891	31356	0	0	European
IDP_dMRI_TBSS_L1_Superior_fronto_occipital_fasciculus_L_PMID33875891	Brain dMRI	WM tract diffusivity	Mean L1 in superior fronto-occipital fasciculus (left) on FA (fractional anisotropy) skeleton (from dMRI data)	Superior fronto-occipital fasciculus	33875891	31356	0	0	European
IDP_dMRI_TBSS_L1_Superior_fronto_occipital_fasciculus_R_PMID33875891	Brain dMRI	WM tract diffusivity	Mean L1 in superior fronto-occipital fasciculus (right) on FA (fractional anisotropy) skeleton (from dMRI data)	Superior fronto-occipital fasciculus	33875891	31356	0	0	European
IDP_dMRI_TBSS_L1_Superior_longitudinal_fasciculus_L_PMID33875891	Brain dMRI	WM tract diffusivity	Mean L1 in superior longitudinal fasciculus (left) on FA (fractional anisotropy) skeleton (from dMRI data)	Superior longitudinal fasciculus	33875891	31356	0	0	European
IDP_dMRI_TBSS_L1_Superior_longitudinal_fasciculus_R_PMID33875891	Brain dMRI	WM tract diffusivity	Mean L1 in superior longitudinal fasciculus (right) on FA (fractional anisotropy) skeleton (from dMRI data)	Superior longitudinal fasciculus	33875891	31356	0	0	European
IDP_dMRI_TBSS_L1_Tapetum_L_PMID33875891	Brain dMRI	WM tract diffusivity	Mean L1 in tapetum (left) on FA (fractional anisotropy) skeleton (from dMRI data)	Tapetum	33875891	31356	0	0	European
IDP_dMRI_TBSS_L1_Tapetum_R_PMID33875891	Brain dMRI	WM tract diffusivity	Mean L1 in tapetum (right) on FA (fractional anisotropy) skeleton (from dMRI data)	Tapetum	33875891	31356	0	0	European
IDP_dMRI_TBSS_L1_Uncinate_fasciculus_L_PMID33875891	Brain dMRI	WM tract diffusivity	Mean L1 in uncinate fasciculus (left) on FA (fractional anisotropy) skeleton (from dMRI data)	Uncinate fasciculus	33875891	31356	0	0	European
IDP_dMRI_TBSS_L1_Uncinate_fasciculus_R_PMID33875891	Brain dMRI	WM tract diffusivity	Mean L1 in uncinate fasciculus (right) on FA (fractional anisotropy) skeleton (from dMRI data)	Uncinate fasciculus	33875891	31356	0	0	European
IDP_dMRI_TBSS_L2_Anterior_corona_radiata_L_PMID33875891	Brain dMRI	WM tract diffusivity	Mean L2 in anterior corona radiata (left) on FA (fractional anisotropy) skeleton (from dMRI data)	Anterior corona radiata	33875891	31356	0	0	European
IDP_dMRI_TBSS_L2_Anterior_corona_radiata_R_PMID33875891	Brain dMRI	WM tract diffusivity	Mean L2 in anterior corona radiata (right) on FA (fractional anisotropy) skeleton (from dMRI data)	Anterior corona radiata	33875891	31356	0	0	European
IDP_dMRI_TBSS_L2_Anterior_limb_of_internal_capsule_L_PMID33875891	Brain dMRI	WM tract diffusivity	Mean L2 in anterior limb of internal capsule (left) on FA (fractional anisotropy) skeleton (from dMRI data)	Anterior limb of internal capsule	33875891	31356	0	0	European
IDP_dMRI_TBSS_L2_Anterior_limb_of_internal_capsule_R_PMID33875891	Brain dMRI	WM tract diffusivity	Mean L2 in anterior limb of internal capsule (right) on FA (fractional anisotropy) skeleton (from dMRI data)	Anterior limb of internal capsule	33875891	31356	0	0	European
IDP_dMRI_TBSS_L2_Body_of_corpus_callosum_PMID33875891	Brain dMRI	WM tract diffusivity	Mean L2 in body of corpus callosum on FA (fractional anisotropy) skeleton (from dMRI data)	Body of corpus callosum	33875891	31356	0	0	European
IDP_dMRI_TBSS_L2_Cerebral_peduncle_L_PMID33875891	Brain dMRI	WM tract diffusivity	Mean L2 in cerebral peduncle (left) on FA (fractional anisotropy) skeleton (from dMRI data)	Cerebral peduncle	33875891	31356	0	0	European
IDP_dMRI_TBSS_L2_Cerebral_peduncle_R_PMID33875891	Brain dMRI	WM tract diffusivity	Mean L2 in cerebral peduncle (right) on FA (fractional anisotropy) skeleton (from dMRI data)	Cerebral peduncle	33875891	31356	0	0	European
IDP_dMRI_TBSS_L2_Cingulum_cingulate_gyrus_L_PMID33875891	Brain dMRI	WM tract diffusivity	Mean L2 in cingulum cingulate gyrus (left) on FA (fractional anisotropy) skeleton (from dMRI data)	Cingulum Cingulate gyrus	33875891	31356	0	0	European
IDP_dMRI_TBSS_L2_Cingulum_cingulate_gyrus_R_PMID33875891	Brain dMRI	WM tract diffusivity	Mean L2 in cingulum cingulate gyrus (right) on FA (fractional anisotropy) skeleton (from dMRI data)	Cingulum Cingulate gyrus	33875891	31356	0	0	European
IDP_dMRI_TBSS_L2_Cingulum_hippocampus_L_PMID33875891	Brain dMRI	WM tract diffusivity	Mean L2 in cingulum hippocampus (left) on FA (fractional anisotropy) skeleton (from dMRI data)	Cingulum Hippocampus	33875891	31356	0	0	European
IDP_dMRI_TBSS_L2_Cingulum_hippocampus_R_PMID33875891	Brain dMRI	WM tract diffusivity	Mean L2 in cingulum hippocampus (right) on FA (fractional anisotropy) skeleton (from dMRI data)	Cingulum Hippocampus	33875891	31356	0	0	European
IDP_dMRI_TBSS_L2_Corticospinal_tract_L_PMID33875891	Brain dMRI	WM tract diffusivity	Mean L2 in corticospinal tract (left) on FA (fractional anisotropy) skeleton (from dMRI data)	Corticospinal tract	33875891	31356	0	0	European
IDP_dMRI_TBSS_L2_Corticospinal_tract_R_PMID33875891	Brain dMRI	WM tract diffusivity	Mean L2 in corticospinal tract (right) on FA (fractional anisotropy) skeleton (from dMRI data)	Corticospinal tract	33875891	31356	0	0	European
IDP_dMRI_TBSS_L2_External_capsule_L_PMID33875891	Brain dMRI	WM tract diffusivity	Mean L2 in external capsule (left) on FA (fractional anisotropy) skeleton (from dMRI data)	External capsule	33875891	31356	0	0	European
IDP_dMRI_TBSS_L2_External_capsule_R_PMID33875891	Brain dMRI	WM tract diffusivity	Mean L2 in external capsule (right) on FA (fractional anisotropy) skeleton (from dMRI data)	External capsule	33875891	31356	0	0	European
IDP_dMRI_TBSS_L2_Fornix_cres_Stria_terminalis_L_PMID33875891	Brain dMRI	WM tract diffusivity	Mean L2 in fornix cres+stria terminalis (left) on FA (fractional anisotropy) skeleton (from dMRI data)	Fornix cres+stria terminalis	33875891	31356	0	0	European
IDP_dMRI_TBSS_L2_Fornix_cres_Stria_terminalis_R_PMID33875891	Brain dMRI	WM tract diffusivity	Mean L2 in fornix cres+stria terminalis (right) on FA (fractional anisotropy) skeleton (from dMRI data)	Fornix cres+stria terminalis	33875891	31356	0	0	European
IDP_dMRI_TBSS_L2_Fornix_PMID33875891	Brain dMRI	WM tract diffusivity	Mean L2 in fornix on FA (fractional anisotropy) skeleton (from dMRI data)	Fornix	33875891	31356	0	0	European
IDP_dMRI_TBSS_L2_Genu_of_corpus_callosum_PMID33875891	Brain dMRI	WM tract diffusivity	Mean L2 in genu of corpus callosum on FA (fractional anisotropy) skeleton (from dMRI data)	Genu of corpus callosum	33875891	31356	0	0	European
IDP_dMRI_TBSS_L2_Inferior_cerebellar_peduncle_L_PMID33875891	Brain dMRI	WM tract diffusivity	Mean L2 in inferior cerebellar peduncle (left) on FA (fractional anisotropy) skeleton (from dMRI data)	Inferior cerebellar peduncle	33875891	31356	0	0	European
IDP_dMRI_TBSS_L2_Inferior_cerebellar_peduncle_R_PMID33875891	Brain dMRI	WM tract diffusivity	Mean L2 in inferior cerebellar peduncle (right) on FA (fractional anisotropy) skeleton (from dMRI data)	Inferior cerebellar peduncle	33875891	31356	0	0	European
IDP_dMRI_TBSS_L2_Medial_lemniscus_L_PMID33875891	Brain dMRI	WM tract diffusivity	Mean L2 in medial lemniscus (left) on FA (fractional anisotropy) skeleton (from dMRI data)	Medial lemniscus	33875891	31356	0	0	European
IDP_dMRI_TBSS_L2_Medial_lemniscus_R_PMID33875891	Brain dMRI	WM tract diffusivity	Mean L2 in medial lemniscus (right) on FA (fractional anisotropy) skeleton (from dMRI data)	Medial lemniscus	33875891	31356	0	0	European
IDP_dMRI_TBSS_L2_Middle_cerebellar_peduncle_PMID33875891	Brain dMRI	WM tract diffusivity	Mean L2 in middle cerebellar peduncle on FA (fractional anisotropy) skeleton (from dMRI data)	Middle cerebellar peduncle	33875891	31356	0	0	European
IDP_dMRI_TBSS_L2_Pontine_crossing_tract_PMID33875891	Brain dMRI	WM tract diffusivity	Mean L2 in pontine crossing tract on FA (fractional anisotropy) skeleton (from dMRI data)	Pontine crossing tract	33875891	31356	0	0	European
IDP_dMRI_TBSS_L2_Posterior_corona_radiata_L_PMID33875891	Brain dMRI	WM tract diffusivity	Mean L2 in posterior corona radiata (left) on FA (fractional anisotropy) skeleton (from dMRI data)	Posterior corona radiata	33875891	31356	0	0	European
IDP_dMRI_TBSS_L2_Posterior_corona_radiata_R_PMID33875891	Brain dMRI	WM tract diffusivity	Mean L2 in posterior corona radiata (right) on FA (fractional anisotropy) skeleton (from dMRI data)	Posterior corona radiata	33875891	31356	0	0	European
IDP_dMRI_TBSS_L2_Posterior_limb_of_internal_capsule_L_PMID33875891	Brain dMRI	WM tract diffusivity	Mean L2 in posterior limb of internal capsule (left) on FA (fractional anisotropy) skeleton (from dMRI data)	Posterior limb of internal capsule	33875891	31356	0	0	European
IDP_dMRI_TBSS_L2_Posterior_limb_of_internal_capsule_R_PMID33875891	Brain dMRI	WM tract diffusivity	Mean L2 in posterior limb of internal capsule (right) on FA (fractional anisotropy) skeleton (from dMRI data)	Posterior limb of internal capsule	33875891	31356	0	0	European
IDP_dMRI_TBSS_L2_Posterior_thalamic_radiation_L_PMID33875891	Brain dMRI	WM tract diffusivity	Mean L2 in posterior thalamic radiation (left) on FA (fractional anisotropy) skeleton (from dMRI data)	Posterior thalamic radiation	33875891	31356	0	0	European
IDP_dMRI_TBSS_L2_Posterior_thalamic_radiation_R_PMID33875891	Brain dMRI	WM tract diffusivity	Mean L2 in posterior thalamic radiation (right) on FA (fractional anisotropy) skeleton (from dMRI data)	Posterior thalamic radiation	33875891	31356	0	0	European
IDP_dMRI_TBSS_L2_Retrolenticular_part_of_internal_capsule_L_PMID33875891	Brain dMRI	WM tract diffusivity	Mean L2 in retrolenticular part of internal capsule (left) on FA (fractional anisotropy) skeleton (from dMRI data)	Retrolenticular part of internal capsule	33875891	31356	0	0	European
IDP_dMRI_TBSS_L2_Retrolenticular_part_of_internal_capsule_R_PMID33875891	Brain dMRI	WM tract diffusivity	Mean L2 in retrolenticular part of internal capsule (right) on FA (fractional anisotropy) skeleton (from dMRI data)	Retrolenticular part of internal capsule	33875891	31356	0	0	European
IDP_dMRI_TBSS_L2_Sagittal_stratum_L_PMID33875891	Brain dMRI	WM tract diffusivity	Mean L2 in sagittal stratum (left) on FA (fractional anisotropy) skeleton (from dMRI data)	Sagittal stratum	33875891	31356	0	0	European
IDP_dMRI_TBSS_L2_Sagittal_stratum_R_PMID33875891	Brain dMRI	WM tract diffusivity	Mean L2 in sagittal stratum (right) on FA (fractional anisotropy) skeleton (from dMRI data)	Sagittal stratum	33875891	31356	0	0	European
IDP_dMRI_TBSS_L2_Splenium_of_corpus_callosum_PMID33875891	Brain dMRI	WM tract diffusivity	Mean L2 in splenium of corpus callosum on FA (fractional anisotropy) skeleton (from dMRI data)	Splenium of corpus callosum	33875891	31356	0	0	European
IDP_dMRI_TBSS_L2_Superior_cerebellar_peduncle_L_PMID33875891	Brain dMRI	WM tract diffusivity	Mean L2 in superior cerebellar peduncle (left) on FA (fractional anisotropy) skeleton (from dMRI data)	Superior cerebellar peduncle	33875891	31356	0	0	European
IDP_dMRI_TBSS_L2_Superior_cerebellar_peduncle_R_PMID33875891	Brain dMRI	WM tract diffusivity	Mean L2 in superior cerebellar peduncle (right) on FA (fractional anisotropy) skeleton (from dMRI data)	Superior cerebellar peduncle	33875891	31356	0	0	European
IDP_dMRI_TBSS_L2_Superior_corona_radiata_L_PMID33875891	Brain dMRI	WM tract diffusivity	Mean L2 in superior corona radiata (left) on FA (fractional anisotropy) skeleton (from dMRI data)	Superior corona radiata	33875891	31356	0	0	European
IDP_dMRI_TBSS_L2_Superior_corona_radiata_R_PMID33875891	Brain dMRI	WM tract diffusivity	Mean L2 in superior corona radiata (right) on FA (fractional anisotropy) skeleton (from dMRI data)	Superior corona radiata	33875891	31356	0	0	European
IDP_dMRI_TBSS_L2_Superior_fronto_occipital_fasciculus_L_PMID33875891	Brain dMRI	WM tract diffusivity	Mean L2 in superior fronto-occipital fasciculus (left) on FA (fractional anisotropy) skeleton (from dMRI data)	Superior fronto-occipital fasciculus	33875891	31356	0	0	European
IDP_dMRI_TBSS_L2_Superior_fronto_occipital_fasciculus_R_PMID33875891	Brain dMRI	WM tract diffusivity	Mean L2 in superior fronto-occipital fasciculus (right) on FA (fractional anisotropy) skeleton (from dMRI data)	Superior fronto-occipital fasciculus	33875891	31356	0	0	European
IDP_dMRI_TBSS_L2_Superior_longitudinal_fasciculus_L_PMID33875891	Brain dMRI	WM tract diffusivity	Mean L2 in superior longitudinal fasciculus (left) on FA (fractional anisotropy) skeleton (from dMRI data)	Superior longitudinal fasciculus	33875891	31356	0	0	European
IDP_dMRI_TBSS_L2_Superior_longitudinal_fasciculus_R_PMID33875891	Brain dMRI	WM tract diffusivity	Mean L2 in superior longitudinal fasciculus (right) on FA (fractional anisotropy) skeleton (from dMRI data)	Superior longitudinal fasciculus	33875891	31356	0	0	European
IDP_dMRI_TBSS_L2_Tapetum_L_PMID33875891	Brain dMRI	WM tract diffusivity	Mean L2 in tapetum (left) on FA (fractional anisotropy) skeleton (from dMRI data)	Tapetum	33875891	31356	0	0	European
IDP_dMRI_TBSS_L2_Tapetum_R_PMID33875891	Brain dMRI	WM tract diffusivity	Mean L2 in tapetum (right) on FA (fractional anisotropy) skeleton (from dMRI data)	Tapetum	33875891	31356	0	0	European
IDP_dMRI_TBSS_L2_Uncinate_fasciculus_L_PMID33875891	Brain dMRI	WM tract diffusivity	Mean L2 in uncinate fasciculus (left) on FA (fractional anisotropy) skeleton (from dMRI data)	Uncinate fasciculus	33875891	31356	0	0	European
IDP_dMRI_TBSS_L2_Uncinate_fasciculus_R_PMID33875891	Brain dMRI	WM tract diffusivity	Mean L2 in uncinate fasciculus (right) on FA (fractional anisotropy) skeleton (from dMRI data)	Uncinate fasciculus	33875891	31356	0	0	European
IDP_dMRI_TBSS_L3_Anterior_corona_radiata_L_PMID33875891	Brain dMRI	WM tract diffusivity	Mean L3 in anterior corona radiata (left) on FA (fractional anisotropy) skeleton (from dMRI data)	Anterior corona radiata	33875891	31356	0	0	European
IDP_dMRI_TBSS_L3_Anterior_corona_radiata_R_PMID33875891	Brain dMRI	WM tract diffusivity	Mean L3 in anterior corona radiata (right) on FA (fractional anisotropy) skeleton (from dMRI data)	Anterior corona radiata	33875891	31356	0	0	European
IDP_dMRI_TBSS_L3_Anterior_limb_of_internal_capsule_L_PMID33875891	Brain dMRI	WM tract diffusivity	Mean L3 in anterior limb of internal capsule (left) on FA (fractional anisotropy) skeleton (from dMRI data)	Anterior limb of internal capsule	33875891	31356	0	0	European
IDP_dMRI_TBSS_L3_Anterior_limb_of_internal_capsule_R_PMID33875891	Brain dMRI	WM tract diffusivity	Mean L3 in anterior limb of internal capsule (right) on FA (fractional anisotropy) skeleton (from dMRI data)	Anterior limb of internal capsule	33875891	31356	0	0	European
IDP_dMRI_TBSS_L3_Body_of_corpus_callosum_PMID33875891	Brain dMRI	WM tract diffusivity	Mean L3 in body of corpus callosum on FA (fractional anisotropy) skeleton (from dMRI data)	Body of corpus callosum	33875891	31356	0	0	European
IDP_dMRI_TBSS_L3_Cerebral_peduncle_L_PMID33875891	Brain dMRI	WM tract diffusivity	Mean L3 in cerebral peduncle (left) on FA (fractional anisotropy) skeleton (from dMRI data)	Cerebral peduncle	33875891	31356	0	0	European
IDP_dMRI_TBSS_L3_Cerebral_peduncle_R_PMID33875891	Brain dMRI	WM tract diffusivity	Mean L3 in cerebral peduncle (right) on FA (fractional anisotropy) skeleton (from dMRI data)	Cerebral peduncle	33875891	31356	0	0	European
IDP_dMRI_TBSS_L3_Cingulum_cingulate_gyrus_L_PMID33875891	Brain dMRI	WM tract diffusivity	Mean L3 in cingulum cingulate gyrus (left) on FA (fractional anisotropy) skeleton (from dMRI data)	Cingulum Cingulate gyrus	33875891	31356	0	0	European
IDP_dMRI_TBSS_L3_Cingulum_cingulate_gyrus_R_PMID33875891	Brain dMRI	WM tract diffusivity	Mean L3 in cingulum cingulate gyrus (right) on FA (fractional anisotropy) skeleton (from dMRI data)	Cingulum Cingulate gyrus	33875891	31356	0	0	European
IDP_dMRI_TBSS_L3_Cingulum_hippocampus_L_PMID33875891	Brain dMRI	WM tract diffusivity	Mean L3 in cingulum hippocampus (left) on FA (fractional anisotropy) skeleton (from dMRI data)	Cingulum Hippocampus	33875891	31356	0	0	European
IDP_dMRI_TBSS_L3_Cingulum_hippocampus_R_PMID33875891	Brain dMRI	WM tract diffusivity	Mean L3 in cingulum hippocampus (right) on FA (fractional anisotropy) skeleton (from dMRI data)	Cingulum Hippocampus	33875891	31356	0	0	European
IDP_dMRI_TBSS_L3_Corticospinal_tract_L_PMID33875891	Brain dMRI	WM tract diffusivity	Mean L3 in corticospinal tract (left) on FA (fractional anisotropy) skeleton (from dMRI data)	Corticospinal tract	33875891	31356	0	0	European
IDP_dMRI_TBSS_L3_Corticospinal_tract_R_PMID33875891	Brain dMRI	WM tract diffusivity	Mean L3 in corticospinal tract (right) on FA (fractional anisotropy) skeleton (from dMRI data)	Corticospinal tract	33875891	31356	0	0	European
IDP_dMRI_TBSS_L3_External_capsule_L_PMID33875891	Brain dMRI	WM tract diffusivity	Mean L3 in external capsule (left) on FA (fractional anisotropy) skeleton (from dMRI data)	External capsule	33875891	31356	0	0	European
IDP_dMRI_TBSS_L3_External_capsule_R_PMID33875891	Brain dMRI	WM tract diffusivity	Mean L3 in external capsule (right) on FA (fractional anisotropy) skeleton (from dMRI data)	External capsule	33875891	31356	0	0	European
IDP_dMRI_TBSS_L3_Fornix_cres_Stria_terminalis_L_PMID33875891	Brain dMRI	WM tract diffusivity	Mean L3 in fornix cres+stria terminalis (left) on FA (fractional anisotropy) skeleton (from dMRI data)	Fornix cres+stria terminalis	33875891	31356	0	0	European
IDP_dMRI_TBSS_L3_Fornix_cres_Stria_terminalis_R_PMID33875891	Brain dMRI	WM tract diffusivity	Mean L3 in fornix cres+stria terminalis (right) on FA (fractional anisotropy) skeleton (from dMRI data)	Fornix cres+stria terminalis	33875891	31356	0	0	European
IDP_dMRI_TBSS_L3_Fornix_PMID33875891	Brain dMRI	WM tract diffusivity	Mean L3 in fornix on FA (fractional anisotropy) skeleton (from dMRI data)	Fornix	33875891	31356	0	0	European
IDP_dMRI_TBSS_L3_Genu_of_corpus_callosum_PMID33875891	Brain dMRI	WM tract diffusivity	Mean L3 in genu of corpus callosum on FA (fractional anisotropy) skeleton (from dMRI data)	Genu of corpus callosum	33875891	31356	0	0	European
IDP_dMRI_TBSS_L3_Inferior_cerebellar_peduncle_L_PMID33875891	Brain dMRI	WM tract diffusivity	Mean L3 in inferior cerebellar peduncle (left) on FA (fractional anisotropy) skeleton (from dMRI data)	Inferior cerebellar peduncle	33875891	31356	0	0	European
IDP_dMRI_TBSS_L3_Inferior_cerebellar_peduncle_R_PMID33875891	Brain dMRI	WM tract diffusivity	Mean L3 in inferior cerebellar peduncle (right) on FA (fractional anisotropy) skeleton (from dMRI data)	Inferior cerebellar peduncle	33875891	31356	0	0	European
IDP_dMRI_TBSS_L3_Medial_lemniscus_L_PMID33875891	Brain dMRI	WM tract diffusivity	Mean L3 in medial lemniscus (left) on FA (fractional anisotropy) skeleton (from dMRI data)	Medial lemniscus	33875891	31356	0	0	European
IDP_dMRI_TBSS_L3_Medial_lemniscus_R_PMID33875891	Brain dMRI	WM tract diffusivity	Mean L3 in medial lemniscus (right) on FA (fractional anisotropy) skeleton (from dMRI data)	Medial lemniscus	33875891	31356	0	0	European
IDP_dMRI_TBSS_L3_Middle_cerebellar_peduncle_PMID33875891	Brain dMRI	WM tract diffusivity	Mean L3 in middle cerebellar peduncle on FA (fractional anisotropy) skeleton (from dMRI data)	Middle cerebellar peduncle	33875891	31356	0	0	European
IDP_dMRI_TBSS_L3_Pontine_crossing_tract_PMID33875891	Brain dMRI	WM tract diffusivity	Mean L3 in pontine crossing tract on FA (fractional anisotropy) skeleton (from dMRI data)	Pontine crossing tract	33875891	31356	0	0	European
IDP_dMRI_TBSS_L3_Posterior_corona_radiata_L_PMID33875891	Brain dMRI	WM tract diffusivity	Mean L3 in posterior corona radiata (left) on FA (fractional anisotropy) skeleton (from dMRI data)	Posterior corona radiata	33875891	31356	0	0	European
IDP_dMRI_TBSS_L3_Posterior_corona_radiata_R_PMID33875891	Brain dMRI	WM tract diffusivity	Mean L3 in posterior corona radiata (right) on FA (fractional anisotropy) skeleton (from dMRI data)	Posterior corona radiata	33875891	31356	0	0	European
IDP_dMRI_TBSS_L3_Posterior_limb_of_internal_capsule_L_PMID33875891	Brain dMRI	WM tract diffusivity	Mean L3 in posterior limb of internal capsule (left) on FA (fractional anisotropy) skeleton (from dMRI data)	Posterior limb of internal capsule	33875891	31356	0	0	European
IDP_dMRI_TBSS_L3_Posterior_limb_of_internal_capsule_R_PMID33875891	Brain dMRI	WM tract diffusivity	Mean L3 in posterior limb of internal capsule (right) on FA (fractional anisotropy) skeleton (from dMRI data)	Posterior limb of internal capsule	33875891	31356	0	0	European
IDP_dMRI_TBSS_L3_Posterior_thalamic_radiation_L_PMID33875891	Brain dMRI	WM tract diffusivity	Mean L3 in posterior thalamic radiation (left) on FA (fractional anisotropy) skeleton (from dMRI data)	Posterior thalamic radiation	33875891	31356	0	0	European
IDP_dMRI_TBSS_L3_Posterior_thalamic_radiation_R_PMID33875891	Brain dMRI	WM tract diffusivity	Mean L3 in posterior thalamic radiation (right) on FA (fractional anisotropy) skeleton (from dMRI data)	Posterior thalamic radiation	33875891	31356	0	0	European
IDP_dMRI_TBSS_L3_Retrolenticular_part_of_internal_capsule_L_PMID33875891	Brain dMRI	WM tract diffusivity	Mean L3 in retrolenticular part of internal capsule (left) on FA (fractional anisotropy) skeleton (from dMRI data)	Retrolenticular part of internal capsule	33875891	31356	0	0	European
IDP_dMRI_TBSS_L3_Retrolenticular_part_of_internal_capsule_R_PMID33875891	Brain dMRI	WM tract diffusivity	Mean L3 in retrolenticular part of internal capsule (right) on FA (fractional anisotropy) skeleton (from dMRI data)	Retrolenticular part of internal capsule	33875891	31356	0	0	European
IDP_dMRI_TBSS_L3_Sagittal_stratum_L_PMID33875891	Brain dMRI	WM tract diffusivity	Mean L3 in sagittal stratum (left) on FA (fractional anisotropy) skeleton (from dMRI data)	Sagittal stratum	33875891	31356	0	0	European
IDP_dMRI_TBSS_L3_Sagittal_stratum_R_PMID33875891	Brain dMRI	WM tract diffusivity	Mean L3 in sagittal stratum (right) on FA (fractional anisotropy) skeleton (from dMRI data)	Sagittal stratum	33875891	31356	0	0	European
IDP_dMRI_TBSS_L3_Splenium_of_corpus_callosum_PMID33875891	Brain dMRI	WM tract diffusivity	Mean L3 in splenium of corpus callosum on FA (fractional anisotropy) skeleton (from dMRI data)	Splenium of corpus callosum	33875891	31356	0	0	European
IDP_dMRI_TBSS_L3_Superior_cerebellar_peduncle_L_PMID33875891	Brain dMRI	WM tract diffusivity	Mean L3 in superior cerebellar peduncle (left) on FA (fractional anisotropy) skeleton (from dMRI data)	Superior cerebellar peduncle	33875891	31356	0	0	European
IDP_dMRI_TBSS_L3_Superior_cerebellar_peduncle_R_PMID33875891	Brain dMRI	WM tract diffusivity	Mean L3 in superior cerebellar peduncle (right) on FA (fractional anisotropy) skeleton (from dMRI data)	Superior cerebellar peduncle	33875891	31356	0	0	European
IDP_dMRI_TBSS_L3_Superior_corona_radiata_L_PMID33875891	Brain dMRI	WM tract diffusivity	Mean L3 in superior corona radiata (left) on FA (fractional anisotropy) skeleton (from dMRI data)	Superior corona radiata	33875891	31356	0	0	European
IDP_dMRI_TBSS_L3_Superior_corona_radiata_R_PMID33875891	Brain dMRI	WM tract diffusivity	Mean L3 in superior corona radiata (right) on FA (fractional anisotropy) skeleton (from dMRI data)	Superior corona radiata	33875891	31356	0	0	European
IDP_dMRI_TBSS_L3_Superior_fronto_occipital_fasciculus_L_PMID33875891	Brain dMRI	WM tract diffusivity	Mean L3 in superior fronto-occipital fasciculus (left) on FA (fractional anisotropy) skeleton (from dMRI data)	Superior fronto-occipital fasciculus	33875891	31356	0	0	European
IDP_dMRI_TBSS_L3_Superior_fronto_occipital_fasciculus_R_PMID33875891	Brain dMRI	WM tract diffusivity	Mean L3 in superior fronto-occipital fasciculus (right) on FA (fractional anisotropy) skeleton (from dMRI data)	Superior fronto-occipital fasciculus	33875891	31356	0	0	European
IDP_dMRI_TBSS_L3_Superior_longitudinal_fasciculus_L_PMID33875891	Brain dMRI	WM tract diffusivity	Mean L3 in superior longitudinal fasciculus (left) on FA (fractional anisotropy) skeleton (from dMRI data)	Superior longitudinal fasciculus	33875891	31356	0	0	European
IDP_dMRI_TBSS_L3_Superior_longitudinal_fasciculus_R_PMID33875891	Brain dMRI	WM tract diffusivity	Mean L3 in superior longitudinal fasciculus (right) on FA (fractional anisotropy) skeleton (from dMRI data)	Superior longitudinal fasciculus	33875891	31356	0	0	European
IDP_dMRI_TBSS_L3_Tapetum_L_PMID33875891	Brain dMRI	WM tract diffusivity	Mean L3 in tapetum (left) on FA (fractional anisotropy) skeleton (from dMRI data)	Tapetum	33875891	31356	0	0	European
IDP_dMRI_TBSS_L3_Tapetum_R_PMID33875891	Brain dMRI	WM tract diffusivity	Mean L3 in tapetum (right) on FA (fractional anisotropy) skeleton (from dMRI data)	Tapetum	33875891	31356	0	0	European
IDP_dMRI_TBSS_L3_Uncinate_fasciculus_L_PMID33875891	Brain dMRI	WM tract diffusivity	Mean L3 in uncinate fasciculus (left) on FA (fractional anisotropy) skeleton (from dMRI data)	Uncinate fasciculus	33875891	31356	0	0	European
IDP_dMRI_TBSS_L3_Uncinate_fasciculus_R_PMID33875891	Brain dMRI	WM tract diffusivity	Mean L3 in uncinate fasciculus (right) on FA (fractional anisotropy) skeleton (from dMRI data)	Uncinate fasciculus	33875891	31356	0	0	European
IDP_dMRI_TBSS_MD_Anterior_corona_radiata_L_PMID33875891	Brain dMRI	WM tract diffusivity	Mean MD (mean diffusivity) in anterior corona radiata (left) on FA (fractional anisotropy) skeleton (from dMRI data)	Anterior corona radiata	33875891	31356	0	0	European
IDP_dMRI_TBSS_MD_Anterior_corona_radiata_R_PMID33875891	Brain dMRI	WM tract diffusivity	Mean MD (mean diffusivity) in anterior corona radiata (right) on FA (fractional anisotropy) skeleton (from dMRI data)	Anterior corona radiata	33875891	31356	0	0	European
IDP_dMRI_TBSS_MD_Anterior_limb_of_internal_capsule_L_PMID33875891	Brain dMRI	WM tract diffusivity	Mean MD (mean diffusivity) in anterior limb of internal capsule (left) on FA (fractional anisotropy) skeleton (from dMRI data)	Anterior limb of internal capsule	33875891	31356	0	0	European
IDP_dMRI_TBSS_MD_Anterior_limb_of_internal_capsule_R_PMID33875891	Brain dMRI	WM tract diffusivity	Mean MD (mean diffusivity) in anterior limb of internal capsule (right) on FA (fractional anisotropy) skeleton (from dMRI data)	Anterior limb of internal capsule	33875891	31356	0	0	European
IDP_dMRI_TBSS_MD_Body_of_corpus_callosum_PMID33875891	Brain dMRI	WM tract diffusivity	Mean MD (mean diffusivity) in body of corpus callosum on FA (fractional anisotropy) skeleton (from dMRI data)	Body of corpus callosum	33875891	31356	0	0	European
IDP_dMRI_TBSS_MD_Cerebral_peduncle_L_PMID33875891	Brain dMRI	WM tract diffusivity	Mean MD (mean diffusivity) in cerebral peduncle (left) on FA (fractional anisotropy) skeleton (from dMRI data)	Cerebral peduncle	33875891	31356	0	0	European
IDP_dMRI_TBSS_MD_Cerebral_peduncle_R_PMID33875891	Brain dMRI	WM tract diffusivity	Mean MD (mean diffusivity) in cerebral peduncle (right) on FA (fractional anisotropy) skeleton (from dMRI data)	Cerebral peduncle	33875891	31356	0	0	European
IDP_dMRI_TBSS_MD_Cingulum_cingulate_gyrus_L_PMID33875891	Brain dMRI	WM tract diffusivity	Mean MD (mean diffusivity) in cingulum cingulate gyrus (left) on FA (fractional anisotropy) skeleton (from dMRI data)	Cingulum Cingulate gyrus	33875891	31356	0	0	European
IDP_dMRI_TBSS_MD_Cingulum_cingulate_gyrus_R_PMID33875891	Brain dMRI	WM tract diffusivity	Mean MD (mean diffusivity) in cingulum cingulate gyrus (right) on FA (fractional anisotropy) skeleton (from dMRI data)	Cingulum Cingulate gyrus	33875891	31356	0	0	European
IDP_dMRI_TBSS_MD_Cingulum_hippocampus_L_PMID33875891	Brain dMRI	WM tract diffusivity	Mean MD (mean diffusivity) in cingulum hippocampus (left) on FA (fractional anisotropy) skeleton (from dMRI data)	Cingulum Hippocampus	33875891	31356	0	0	European
IDP_dMRI_TBSS_MD_Cingulum_hippocampus_R_PMID33875891	Brain dMRI	WM tract diffusivity	Mean MD (mean diffusivity) in cingulum hippocampus (right) on FA (fractional anisotropy) skeleton (from dMRI data)	Cingulum Hippocampus	33875891	31356	0	0	European
IDP_dMRI_TBSS_MD_Corticospinal_tract_L_PMID33875891	Brain dMRI	WM tract diffusivity	Mean MD (mean diffusivity) in corticospinal tract (left) on FA (fractional anisotropy) skeleton (from dMRI data)	Corticospinal tract	33875891	31356	0	0	European
IDP_dMRI_TBSS_MD_Corticospinal_tract_R_PMID33875891	Brain dMRI	WM tract diffusivity	Mean MD (mean diffusivity) in corticospinal tract (right) on FA (fractional anisotropy) skeleton (from dMRI data)	Corticospinal tract	33875891	31356	0	0	European
IDP_dMRI_TBSS_MD_External_capsule_L_PMID33875891	Brain dMRI	WM tract diffusivity	Mean MD (mean diffusivity) in external capsule (left) on FA (fractional anisotropy) skeleton (from dMRI data)	External capsule	33875891	31356	0	0	European
IDP_dMRI_TBSS_MD_External_capsule_R_PMID33875891	Brain dMRI	WM tract diffusivity	Mean MD (mean diffusivity) in external capsule (right) on FA (fractional anisotropy) skeleton (from dMRI data)	External capsule	33875891	31356	0	0	European
IDP_dMRI_TBSS_MD_Fornix_cres_Stria_terminalis_L_PMID33875891	Brain dMRI	WM tract diffusivity	Mean MD (mean diffusivity) in fornix cres+stria terminalis (left) on FA (fractional anisotropy) skeleton (from dMRI data)	Fornix cres+stria terminalis	33875891	31356	0	0	European
IDP_dMRI_TBSS_MD_Fornix_cres_Stria_terminalis_R_PMID33875891	Brain dMRI	WM tract diffusivity	Mean MD (mean diffusivity) in fornix cres+stria terminalis (right) on FA (fractional anisotropy) skeleton (from dMRI data)	Fornix cres+stria terminalis	33875891	31356	0	0	European
IDP_dMRI_TBSS_MD_Fornix_PMID33875891	Brain dMRI	WM tract diffusivity	Mean MD (mean diffusivity) in fornix on FA (fractional anisotropy) skeleton (from dMRI data)	Fornix	33875891	31356	0	0	European
IDP_dMRI_TBSS_MD_Genu_of_corpus_callosum_PMID33875891	Brain dMRI	WM tract diffusivity	Mean MD (mean diffusivity) in genu of corpus callosum on FA (fractional anisotropy) skeleton (from dMRI data)	Genu of corpus callosum	33875891	31356	0	0	European
IDP_dMRI_TBSS_MD_Inferior_cerebellar_peduncle_L_PMID33875891	Brain dMRI	WM tract diffusivity	Mean MD (mean diffusivity) in inferior cerebellar peduncle (left) on FA (fractional anisotropy) skeleton (from dMRI data)	Inferior cerebellar peduncle	33875891	31356	0	0	European
IDP_dMRI_TBSS_MD_Inferior_cerebellar_peduncle_R_PMID33875891	Brain dMRI	WM tract diffusivity	Mean MD (mean diffusivity) in inferior cerebellar peduncle (right) on FA (fractional anisotropy) skeleton (from dMRI data)	Inferior cerebellar peduncle	33875891	31356	0	0	European
IDP_dMRI_TBSS_MD_Medial_lemniscus_L_PMID33875891	Brain dMRI	WM tract diffusivity	Mean MD (mean diffusivity) in medial lemniscus (left) on FA (fractional anisotropy) skeleton (from dMRI data)	Medial lemniscus	33875891	31356	0	0	European
IDP_dMRI_TBSS_MD_Medial_lemniscus_R_PMID33875891	Brain dMRI	WM tract diffusivity	Mean MD (mean diffusivity) in medial lemniscus (right) on FA (fractional anisotropy) skeleton (from dMRI data)	Medial lemniscus	33875891	31356	0	0	European
IDP_dMRI_TBSS_MD_Middle_cerebellar_peduncle_PMID33875891	Brain dMRI	WM tract diffusivity	Mean MD (mean diffusivity) in middle cerebellar peduncle on FA (fractional anisotropy) skeleton (from dMRI data)	Middle cerebellar peduncle	33875891	31356	0	0	European
IDP_dMRI_TBSS_MD_Pontine_crossing_tract_PMID33875891	Brain dMRI	WM tract diffusivity	Mean MD (mean diffusivity) in pontine crossing tract on FA (fractional anisotropy) skeleton (from dMRI data)	Pontine crossing tract	33875891	31356	0	0	European
IDP_dMRI_TBSS_MD_Posterior_corona_radiata_L_PMID33875891	Brain dMRI	WM tract diffusivity	Mean MD (mean diffusivity) in posterior corona radiata (left) on FA (fractional anisotropy) skeleton (from dMRI data)	Posterior corona radiata	33875891	31356	0	0	European
IDP_dMRI_TBSS_MD_Posterior_corona_radiata_R_PMID33875891	Brain dMRI	WM tract diffusivity	Mean MD (mean diffusivity) in posterior corona radiata (right) on FA (fractional anisotropy) skeleton (from dMRI data)	Posterior corona radiata	33875891	31356	0	0	European
IDP_dMRI_TBSS_MD_Posterior_limb_of_internal_capsule_L_PMID33875891	Brain dMRI	WM tract diffusivity	Mean MD (mean diffusivity) in posterior limb of internal capsule (left) on FA (fractional anisotropy) skeleton (from dMRI data)	Posterior limb of internal capsule	33875891	31356	0	0	European
IDP_dMRI_TBSS_MD_Posterior_limb_of_internal_capsule_R_PMID33875891	Brain dMRI	WM tract diffusivity	Mean MD (mean diffusivity) in posterior limb of internal capsule (right) on FA (fractional anisotropy) skeleton (from dMRI data)	Posterior limb of internal capsule	33875891	31356	0	0	European
IDP_dMRI_TBSS_MD_Posterior_thalamic_radiation_L_PMID33875891	Brain dMRI	WM tract diffusivity	Mean MD (mean diffusivity) in posterior thalamic radiation (left) on FA (fractional anisotropy) skeleton (from dMRI data)	Posterior thalamic radiation	33875891	31356	0	0	European
IDP_dMRI_TBSS_MD_Posterior_thalamic_radiation_R_PMID33875891	Brain dMRI	WM tract diffusivity	Mean MD (mean diffusivity) in posterior thalamic radiation (right) on FA (fractional anisotropy) skeleton (from dMRI data)	Posterior thalamic radiation	33875891	31356	0	0	European
IDP_dMRI_TBSS_MD_Retrolenticular_part_of_internal_capsule_L_PMID33875891	Brain dMRI	WM tract diffusivity	Mean MD (mean diffusivity) in retrolenticular part of internal capsule (left) on FA (fractional anisotropy) skeleton (from dMRI data)	Retrolenticular part of internal capsule	33875891	31356	0	0	European
IDP_dMRI_TBSS_MD_Retrolenticular_part_of_internal_capsule_R_PMID33875891	Brain dMRI	WM tract diffusivity	Mean MD (mean diffusivity) in retrolenticular part of internal capsule (right) on FA (fractional anisotropy) skeleton (from dMRI data)	Retrolenticular part of internal capsule	33875891	31356	0	0	European
IDP_dMRI_TBSS_MD_Sagittal_stratum_L_PMID33875891	Brain dMRI	WM tract diffusivity	Mean MD (mean diffusivity) in sagittal stratum (left) on FA (fractional anisotropy) skeleton (from dMRI data)	Sagittal stratum	33875891	31356	0	0	European
IDP_dMRI_TBSS_MD_Sagittal_stratum_R_PMID33875891	Brain dMRI	WM tract diffusivity	Mean MD (mean diffusivity) in sagittal stratum (right) on FA (fractional anisotropy) skeleton (from dMRI data)	Sagittal stratum	33875891	31356	0	0	European
IDP_dMRI_TBSS_MD_Splenium_of_corpus_callosum_PMID33875891	Brain dMRI	WM tract diffusivity	Mean MD (mean diffusivity) in splenium of corpus callosum on FA (fractional anisotropy) skeleton (from dMRI data)	Splenium of corpus callosum	33875891	31356	0	0	European
IDP_dMRI_TBSS_MD_Superior_cerebellar_peduncle_L_PMID33875891	Brain dMRI	WM tract diffusivity	Mean MD (mean diffusivity) in superior cerebellar peduncle (left) on FA (fractional anisotropy) skeleton (from dMRI data)	Superior cerebellar peduncle	33875891	31356	0	0	European
IDP_dMRI_TBSS_MD_Superior_cerebellar_peduncle_R_PMID33875891	Brain dMRI	WM tract diffusivity	Mean MD (mean diffusivity) in superior cerebellar peduncle (right) on FA (fractional anisotropy) skeleton (from dMRI data)	Superior cerebellar peduncle	33875891	31356	0	0	European
IDP_dMRI_TBSS_MD_Superior_corona_radiata_L_PMID33875891	Brain dMRI	WM tract diffusivity	Mean MD (mean diffusivity) in superior corona radiata (left) on FA (fractional anisotropy) skeleton (from dMRI data)	Superior corona radiata	33875891	31356	0	0	European
IDP_dMRI_TBSS_MD_Superior_corona_radiata_R_PMID33875891	Brain dMRI	WM tract diffusivity	Mean MD (mean diffusivity) in superior corona radiata (right) on FA (fractional anisotropy) skeleton (from dMRI data)	Superior corona radiata	33875891	31356	0	0	European
IDP_dMRI_TBSS_MD_Superior_fronto_occipital_fasciculus_L_PMID33875891	Brain dMRI	WM tract diffusivity	Mean MD (mean diffusivity) in superior fronto-occipital fasciculus (left) on FA (fractional anisotropy) skeleton (from dMRI data)	Superior fronto-occipital fasciculus	33875891	31356	0	0	European
IDP_dMRI_TBSS_MD_Superior_fronto_occipital_fasciculus_R_PMID33875891	Brain dMRI	WM tract diffusivity	Mean MD (mean diffusivity) in superior fronto-occipital fasciculus (right) on FA (fractional anisotropy) skeleton (from dMRI data)	Superior fronto-occipital fasciculus	33875891	31356	0	0	European
IDP_dMRI_TBSS_MD_Superior_longitudinal_fasciculus_L_PMID33875891	Brain dMRI	WM tract diffusivity	Mean MD (mean diffusivity) in superior longitudinal fasciculus (left) on FA (fractional anisotropy) skeleton (from dMRI data)	Superior longitudinal fasciculus	33875891	31356	0	0	European
IDP_dMRI_TBSS_MD_Superior_longitudinal_fasciculus_R_PMID33875891	Brain dMRI	WM tract diffusivity	Mean MD (mean diffusivity) in superior longitudinal fasciculus (right) on FA (fractional anisotropy) skeleton (from dMRI data)	Superior longitudinal fasciculus	33875891	31356	0	0	European
IDP_dMRI_TBSS_MD_Tapetum_L_PMID33875891	Brain dMRI	WM tract diffusivity	Mean MD (mean diffusivity) in tapetum (left) on FA (fractional anisotropy) skeleton (from dMRI data)	Tapetum	33875891	31356	0	0	European
IDP_dMRI_TBSS_MD_Tapetum_R_PMID33875891	Brain dMRI	WM tract diffusivity	Mean MD (mean diffusivity) in tapetum (right) on FA (fractional anisotropy) skeleton (from dMRI data)	Tapetum	33875891	31356	0	0	European
IDP_dMRI_TBSS_MD_Uncinate_fasciculus_L_PMID33875891	Brain dMRI	WM tract diffusivity	Mean MD (mean diffusivity) in uncinate fasciculus (left) on FA (fractional anisotropy) skeleton (from dMRI data)	Uncinate fasciculus	33875891	31356	0	0	European
IDP_dMRI_TBSS_MD_Uncinate_fasciculus_R_PMID33875891	Brain dMRI	WM tract diffusivity	Mean MD (mean diffusivity) in uncinate fasciculus (right) on FA (fractional anisotropy) skeleton (from dMRI data)	Uncinate fasciculus	33875891	31356	0	0	European
IDP_dMRI_TBSS_MO_Anterior_corona_radiata_L_PMID33875891	Brain dMRI	WM tract MO	Mean MO (diffusion tensor mode) in anterior corona radiata (left) on FA (fractional anisotropy) skeleton (from dMRI data)	Anterior corona radiata	33875891	31356	0	0	European
IDP_dMRI_TBSS_MO_Anterior_corona_radiata_R_PMID33875891	Brain dMRI	WM tract MO	Mean MO (diffusion tensor mode) in anterior corona radiata (right) on FA (fractional anisotropy) skeleton (from dMRI data)	Anterior corona radiata	33875891	31356	0	0	European
IDP_dMRI_TBSS_MO_Anterior_limb_of_internal_capsule_L_PMID33875891	Brain dMRI	WM tract MO	Mean MO (diffusion tensor mode) in anterior limb of internal capsule (left) on FA (fractional anisotropy) skeleton (from dMRI data)	Anterior limb of internal capsule	33875891	31356	0	0	European
IDP_dMRI_TBSS_MO_Anterior_limb_of_internal_capsule_R_PMID33875891	Brain dMRI	WM tract MO	Mean MO (diffusion tensor mode) in anterior limb of internal capsule (right) on FA (fractional anisotropy) skeleton (from dMRI data)	Anterior limb of internal capsule	33875891	31356	0	0	European
IDP_dMRI_TBSS_MO_Body_of_corpus_callosum_PMID33875891	Brain dMRI	WM tract MO	Mean MO (diffusion tensor mode) in body of corpus callosum on FA (fractional anisotropy) skeleton (from dMRI data)	Body of corpus callosum	33875891	31356	0	0	European
IDP_dMRI_TBSS_MO_Cerebral_peduncle_L_PMID33875891	Brain dMRI	WM tract MO	Mean MO (diffusion tensor mode) in cerebral peduncle (left) on FA (fractional anisotropy) skeleton (from dMRI data)	Cerebral peduncle	33875891	31356	0	0	European
IDP_dMRI_TBSS_MO_Cerebral_peduncle_R_PMID33875891	Brain dMRI	WM tract MO	Mean MO (diffusion tensor mode) in cerebral peduncle (right) on FA (fractional anisotropy) skeleton (from dMRI data)	Cerebral peduncle	33875891	31356	0	0	European
IDP_dMRI_TBSS_MO_Cingulum_cingulate_gyrus_L_PMID33875891	Brain dMRI	WM tract MO	Mean MO (diffusion tensor mode) in cingulum cingulate gyrus (left) on FA (fractional anisotropy) skeleton (from dMRI data)	Cingulum Cingulate gyrus	33875891	31356	0	0	European
IDP_dMRI_TBSS_MO_Cingulum_cingulate_gyrus_R_PMID33875891	Brain dMRI	WM tract MO	Mean MO (diffusion tensor mode) in cingulum cingulate gyrus (right) on FA (fractional anisotropy) skeleton (from dMRI data)	Cingulum Cingulate gyrus	33875891	31356	0	0	European
IDP_dMRI_TBSS_MO_Cingulum_hippocampus_L_PMID33875891	Brain dMRI	WM tract MO	Mean MO (diffusion tensor mode) in cingulum hippocampus (left) on FA (fractional anisotropy) skeleton (from dMRI data)	Cingulum Hippocampus	33875891	31356	0	0	European
IDP_dMRI_TBSS_MO_Cingulum_hippocampus_R_PMID33875891	Brain dMRI	WM tract MO	Mean MO (diffusion tensor mode) in cingulum hippocampus (right) on FA (fractional anisotropy) skeleton (from dMRI data)	Cingulum Hippocampus	33875891	31356	0	0	European
IDP_dMRI_TBSS_MO_Corticospinal_tract_L_PMID33875891	Brain dMRI	WM tract MO	Mean MO (diffusion tensor mode) in corticospinal tract (left) on FA (fractional anisotropy) skeleton (from dMRI data)	Corticospinal tract	33875891	31356	0	0	European
IDP_dMRI_TBSS_MO_Corticospinal_tract_R_PMID33875891	Brain dMRI	WM tract MO	Mean MO (diffusion tensor mode) in corticospinal tract (right) on FA (fractional anisotropy) skeleton (from dMRI data)	Corticospinal tract	33875891	31356	0	0	European
IDP_dMRI_TBSS_MO_External_capsule_L_PMID33875891	Brain dMRI	WM tract MO	Mean MO (diffusion tensor mode) in external capsule (left) on FA (fractional anisotropy) skeleton (from dMRI data)	External capsule	33875891	31356	0	0	European
IDP_dMRI_TBSS_MO_External_capsule_R_PMID33875891	Brain dMRI	WM tract MO	Mean MO (diffusion tensor mode) in external capsule (right) on FA (fractional anisotropy) skeleton (from dMRI data)	External capsule	33875891	31356	0	0	European
IDP_dMRI_TBSS_MO_Fornix_cres_Stria_terminalis_L_PMID33875891	Brain dMRI	WM tract MO	Mean MO (diffusion tensor mode) in fornix cres+stria terminalis (left) on FA (fractional anisotropy) skeleton (from dMRI data)	Fornix cres+stria terminalis	33875891	31356	0	0	European
IDP_dMRI_TBSS_MO_Fornix_cres_Stria_terminalis_R_PMID33875891	Brain dMRI	WM tract MO	Mean MO (diffusion tensor mode) in fornix cres+stria terminalis (right) on FA (fractional anisotropy) skeleton (from dMRI data)	Fornix cres+stria terminalis	33875891	31356	0	0	European
IDP_dMRI_TBSS_MO_Fornix_PMID33875891	Brain dMRI	WM tract MO	Mean MO (diffusion tensor mode) in fornix on FA (fractional anisotropy) skeleton (from dMRI data)	Fornix	33875891	31356	0	0	European
IDP_dMRI_TBSS_MO_Genu_of_corpus_callosum_PMID33875891	Brain dMRI	WM tract MO	Mean MO (diffusion tensor mode) in genu of corpus callosum on FA (fractional anisotropy) skeleton (from dMRI data)	Genu of corpus callosum	33875891	31356	0	0	European
IDP_dMRI_TBSS_MO_Inferior_cerebellar_peduncle_L_PMID33875891	Brain dMRI	WM tract MO	Mean MO (diffusion tensor mode) in inferior cerebellar peduncle (left) on FA (fractional anisotropy) skeleton (from dMRI data)	Inferior cerebellar peduncle	33875891	31356	0	0	European
IDP_dMRI_TBSS_MO_Inferior_cerebellar_peduncle_R_PMID33875891	Brain dMRI	WM tract MO	Mean MO (diffusion tensor mode) in inferior cerebellar peduncle (right) on FA (fractional anisotropy) skeleton (from dMRI data)	Inferior cerebellar peduncle	33875891	31356	0	0	European
IDP_dMRI_TBSS_MO_Medial_lemniscus_L_PMID33875891	Brain dMRI	WM tract MO	Mean MO (diffusion tensor mode) in medial lemniscus (left) on FA (fractional anisotropy) skeleton (from dMRI data)	Medial lemniscus	33875891	31356	0	0	European
IDP_dMRI_TBSS_MO_Medial_lemniscus_R_PMID33875891	Brain dMRI	WM tract MO	Mean MO (diffusion tensor mode) in medial lemniscus (right) on FA (fractional anisotropy) skeleton (from dMRI data)	Medial lemniscus	33875891	31356	0	0	European
IDP_dMRI_TBSS_MO_Middle_cerebellar_peduncle_PMID33875891	Brain dMRI	WM tract MO	Mean MO (diffusion tensor mode) in middle cerebellar peduncle on FA (fractional anisotropy) skeleton (from dMRI data)	Middle cerebellar peduncle	33875891	31356	0	0	European
IDP_dMRI_TBSS_MO_Pontine_crossing_tract_PMID33875891	Brain dMRI	WM tract MO	Mean MO (diffusion tensor mode) in pontine crossing tract on FA (fractional anisotropy) skeleton (from dMRI data)	Pontine crossing tract	33875891	31356	0	0	European
IDP_dMRI_TBSS_MO_Posterior_corona_radiata_L_PMID33875891	Brain dMRI	WM tract MO	Mean MO (diffusion tensor mode) in posterior corona radiata (left) on FA (fractional anisotropy) skeleton (from dMRI data)	Posterior corona radiata	33875891	31356	0	0	European
IDP_dMRI_TBSS_MO_Posterior_corona_radiata_R_PMID33875891	Brain dMRI	WM tract MO	Mean MO (diffusion tensor mode) in posterior corona radiata (right) on FA (fractional anisotropy) skeleton (from dMRI data)	Posterior corona radiata	33875891	31356	0	0	European
IDP_dMRI_TBSS_MO_Posterior_limb_of_internal_capsule_L_PMID33875891	Brain dMRI	WM tract MO	Mean MO (diffusion tensor mode) in posterior limb of internal capsule (left) on FA (fractional anisotropy) skeleton (from dMRI data)	Posterior limb of internal capsule	33875891	31356	0	0	European
IDP_dMRI_TBSS_MO_Posterior_limb_of_internal_capsule_R_PMID33875891	Brain dMRI	WM tract MO	Mean MO (diffusion tensor mode) in posterior limb of internal capsule (right) on FA (fractional anisotropy) skeleton (from dMRI data)	Posterior limb of internal capsule	33875891	31356	0	0	European
IDP_dMRI_TBSS_MO_Posterior_thalamic_radiation_L_PMID33875891	Brain dMRI	WM tract MO	Mean MO (diffusion tensor mode) in posterior thalamic radiation (left) on FA (fractional anisotropy) skeleton (from dMRI data)	Posterior thalamic radiation	33875891	31356	0	0	European
IDP_dMRI_TBSS_MO_Posterior_thalamic_radiation_R_PMID33875891	Brain dMRI	WM tract MO	Mean MO (diffusion tensor mode) in posterior thalamic radiation (right) on FA (fractional anisotropy) skeleton (from dMRI data)	Posterior thalamic radiation	33875891	31356	0	0	European
IDP_dMRI_TBSS_MO_Retrolenticular_part_of_internal_capsule_L_PMID33875891	Brain dMRI	WM tract MO	Mean MO (diffusion tensor mode) in retrolenticular part of internal capsule (left) on FA (fractional anisotropy) skeleton (from dMRI data)	Retrolenticular part of internal capsule	33875891	31356	0	0	European
IDP_dMRI_TBSS_MO_Retrolenticular_part_of_internal_capsule_R_PMID33875891	Brain dMRI	WM tract MO	Mean MO (diffusion tensor mode) in retrolenticular part of internal capsule (right) on FA (fractional anisotropy) skeleton (from dMRI data)	Retrolenticular part of internal capsule	33875891	31356	0	0	European
IDP_dMRI_TBSS_MO_Sagittal_stratum_L_PMID33875891	Brain dMRI	WM tract MO	Mean MO (diffusion tensor mode) in sagittal stratum (left) on FA (fractional anisotropy) skeleton (from dMRI data)	Sagittal stratum	33875891	31356	0	0	European
IDP_dMRI_TBSS_MO_Sagittal_stratum_R_PMID33875891	Brain dMRI	WM tract MO	Mean MO (diffusion tensor mode) in sagittal stratum (right) on FA (fractional anisotropy) skeleton (from dMRI data)	Sagittal stratum	33875891	31356	0	0	European
IDP_dMRI_TBSS_MO_Splenium_of_corpus_callosum_PMID33875891	Brain dMRI	WM tract MO	Mean MO (diffusion tensor mode) in splenium of corpus callosum on FA (fractional anisotropy) skeleton (from dMRI data)	Splenium of corpus callosum	33875891	31356	0	0	European
IDP_dMRI_TBSS_MO_Superior_cerebellar_peduncle_L_PMID33875891	Brain dMRI	WM tract MO	Mean MO (diffusion tensor mode) in superior cerebellar peduncle (left) on FA (fractional anisotropy) skeleton (from dMRI data)	Superior cerebellar peduncle	33875891	31356	0	0	European
IDP_dMRI_TBSS_MO_Superior_cerebellar_peduncle_R_PMID33875891	Brain dMRI	WM tract MO	Mean MO (diffusion tensor mode) in superior cerebellar peduncle (right) on FA (fractional anisotropy) skeleton (from dMRI data)	Superior cerebellar peduncle	33875891	31356	0	0	European
IDP_dMRI_TBSS_MO_Superior_corona_radiata_L_PMID33875891	Brain dMRI	WM tract MO	Mean MO (diffusion tensor mode) in superior corona radiata (left) on FA (fractional anisotropy) skeleton (from dMRI data)	Superior corona radiata	33875891	31356	0	0	European
IDP_dMRI_TBSS_MO_Superior_corona_radiata_R_PMID33875891	Brain dMRI	WM tract MO	Mean MO (diffusion tensor mode) in superior corona radiata (right) on FA (fractional anisotropy) skeleton (from dMRI data)	Superior corona radiata	33875891	31356	0	0	European
IDP_dMRI_TBSS_MO_Superior_fronto_occipital_fasciculus_L_PMID33875891	Brain dMRI	WM tract MO	Mean MO (diffusion tensor mode) in superior fronto-occipital fasciculus (left) on FA (fractional anisotropy) skeleton (from dMRI data)	Superior fronto-occipital fasciculus	33875891	31356	0	0	European
IDP_dMRI_TBSS_MO_Superior_fronto_occipital_fasciculus_R_PMID33875891	Brain dMRI	WM tract MO	Mean MO (diffusion tensor mode) in superior fronto-occipital fasciculus (right) on FA (fractional anisotropy) skeleton (from dMRI data)	Superior fronto-occipital fasciculus	33875891	31356	0	0	European
IDP_dMRI_TBSS_MO_Superior_longitudinal_fasciculus_L_PMID33875891	Brain dMRI	WM tract MO	Mean MO (diffusion tensor mode) in superior longitudinal fasciculus (left) on FA (fractional anisotropy) skeleton (from dMRI data)	Superior longitudinal fasciculus	33875891	31356	0	0	European
IDP_dMRI_TBSS_MO_Superior_longitudinal_fasciculus_R_PMID33875891	Brain dMRI	WM tract MO	Mean MO (diffusion tensor mode) in superior longitudinal fasciculus (right) on FA (fractional anisotropy) skeleton (from dMRI data)	Superior longitudinal fasciculus	33875891	31356	0	0	European
IDP_dMRI_TBSS_MO_Tapetum_L_PMID33875891	Brain dMRI	WM tract MO	Mean MO (diffusion tensor mode) in tapetum (left) on FA (fractional anisotropy) skeleton (from dMRI data)	Tapetum	33875891	31356	0	0	European
IDP_dMRI_TBSS_MO_Tapetum_R_PMID33875891	Brain dMRI	WM tract MO	Mean MO (diffusion tensor mode) in tapetum (right) on FA (fractional anisotropy) skeleton (from dMRI data)	Tapetum	33875891	31356	0	0	European
IDP_dMRI_TBSS_MO_Uncinate_fasciculus_L_PMID33875891	Brain dMRI	WM tract MO	Mean MO (diffusion tensor mode) in uncinate fasciculus (left) on FA (fractional anisotropy) skeleton (from dMRI data)	Uncinate fasciculus	33875891	31356	0	0	European
IDP_dMRI_TBSS_MO_Uncinate_fasciculus_R_PMID33875891	Brain dMRI	WM tract MO	Mean MO (diffusion tensor mode) in uncinate fasciculus (right) on FA (fractional anisotropy) skeleton (from dMRI data)	Uncinate fasciculus	33875891	31356	0	0	European
IDP_dMRI_TBSS_OD_Anterior_corona_radiata_L_PMID33875891	Brain dMRI	WM tract OD	Mean OD (orientation dispersion index) in anterior corona radiata (left) on FA (fractional anisotropy) skeleton (from dMRI data)	Anterior corona radiata	33875891	31355	0	0	European
IDP_dMRI_TBSS_OD_Anterior_corona_radiata_R_PMID33875891	Brain dMRI	WM tract OD	Mean OD (orientation dispersion index) in anterior corona radiata (right) on FA (fractional anisotropy) skeleton (from dMRI data)	Anterior corona radiata	33875891	31355	0	0	European
IDP_dMRI_TBSS_OD_Anterior_limb_of_internal_capsule_L_PMID33875891	Brain dMRI	WM tract OD	Mean OD (orientation dispersion index) in anterior limb of internal capsule (left) on FA (fractional anisotropy) skeleton (from dMRI data)	Anterior limb of internal capsule	33875891	31355	0	0	European
IDP_dMRI_TBSS_OD_Anterior_limb_of_internal_capsule_R_PMID33875891	Brain dMRI	WM tract OD	Mean OD (orientation dispersion index) in anterior limb of internal capsule (right) on FA (fractional anisotropy) skeleton (from dMRI data)	Anterior limb of internal capsule	33875891	31355	0	0	European
IDP_dMRI_TBSS_OD_Body_of_corpus_callosum_PMID33875891	Brain dMRI	WM tract OD	Mean OD (orientation dispersion index) in body of corpus callosum on FA (fractional anisotropy) skeleton (from dMRI data)	Body of corpus callosum	33875891	31355	0	0	European
IDP_dMRI_TBSS_OD_Cerebral_peduncle_L_PMID33875891	Brain dMRI	WM tract OD	Mean OD (orientation dispersion index) in cerebral peduncle (left) on FA (fractional anisotropy) skeleton (from dMRI data)	Cerebral peduncle	33875891	31355	0	0	European
IDP_dMRI_TBSS_OD_Cerebral_peduncle_R_PMID33875891	Brain dMRI	WM tract OD	Mean OD (orientation dispersion index) in cerebral peduncle (right) on FA (fractional anisotropy) skeleton (from dMRI data)	Cerebral peduncle	33875891	31355	0	0	European
IDP_dMRI_TBSS_OD_Cingulum_cingulate_gyrus_L_PMID33875891	Brain dMRI	WM tract OD	Mean OD (orientation dispersion index) in cingulum cingulate gyrus (left) on FA (fractional anisotropy) skeleton (from dMRI data)	Cingulum Cingulate gyrus	33875891	31355	0	0	European
IDP_dMRI_TBSS_OD_Cingulum_cingulate_gyrus_R_PMID33875891	Brain dMRI	WM tract OD	Mean OD (orientation dispersion index) in cingulum cingulate gyrus (right) on FA (fractional anisotropy) skeleton (from dMRI data)	Cingulum Cingulate gyrus	33875891	31355	0	0	European
IDP_dMRI_TBSS_OD_Cingulum_hippocampus_L_PMID33875891	Brain dMRI	WM tract OD	Mean OD (orientation dispersion index) in cingulum hippocampus (left) on FA (fractional anisotropy) skeleton (from dMRI data)	Cingulum Hippocampus	33875891	31355	0	0	European
IDP_dMRI_TBSS_OD_Cingulum_hippocampus_R_PMID33875891	Brain dMRI	WM tract OD	Mean OD (orientation dispersion index) in cingulum hippocampus (right) on FA (fractional anisotropy) skeleton (from dMRI data)	Cingulum Hippocampus	33875891	31355	0	0	European
IDP_dMRI_TBSS_OD_Corticospinal_tract_L_PMID33875891	Brain dMRI	WM tract OD	Mean OD (orientation dispersion index) in corticospinal tract (left) on FA (fractional anisotropy) skeleton (from dMRI data)	Corticospinal tract	33875891	31355	0	0	European
IDP_dMRI_TBSS_OD_Corticospinal_tract_R_PMID33875891	Brain dMRI	WM tract OD	Mean OD (orientation dispersion index) in corticospinal tract (right) on FA (fractional anisotropy) skeleton (from dMRI data)	Corticospinal tract	33875891	31355	0	0	European
IDP_dMRI_TBSS_OD_External_capsule_L_PMID33875891	Brain dMRI	WM tract OD	Mean OD (orientation dispersion index) in external capsule (left) on FA (fractional anisotropy) skeleton (from dMRI data)	External capsule	33875891	31355	0	0	European
IDP_dMRI_TBSS_OD_External_capsule_R_PMID33875891	Brain dMRI	WM tract OD	Mean OD (orientation dispersion index) in external capsule (right) on FA (fractional anisotropy) skeleton (from dMRI data)	External capsule	33875891	31355	0	0	European
IDP_dMRI_TBSS_OD_Fornix_cres_Stria_terminalis_L_PMID33875891	Brain dMRI	WM tract OD	Mean OD (orientation dispersion index) in fornix cres+stria terminalis (left) on FA (fractional anisotropy) skeleton (from dMRI data)	Fornix cres+stria terminalis	33875891	31355	0	0	European
IDP_dMRI_TBSS_OD_Fornix_cres_Stria_terminalis_R_PMID33875891	Brain dMRI	WM tract OD	Mean OD (orientation dispersion index) in fornix cres+stria terminalis (right) on FA (fractional anisotropy) skeleton (from dMRI data)	Fornix cres+stria terminalis	33875891	31355	0	0	European
IDP_dMRI_TBSS_OD_Fornix_PMID33875891	Brain dMRI	WM tract OD	Mean OD (orientation dispersion index) in fornix on FA (fractional anisotropy) skeleton (from dMRI data)	Fornix	33875891	31355	0	0	European
IDP_dMRI_TBSS_OD_Genu_of_corpus_callosum_PMID33875891	Brain dMRI	WM tract OD	Mean OD (orientation dispersion index) in genu of corpus callosum on FA (fractional anisotropy) skeleton (from dMRI data)	Genu of corpus callosum	33875891	31355	0	0	European
IDP_dMRI_TBSS_OD_Inferior_cerebellar_peduncle_L_PMID33875891	Brain dMRI	WM tract OD	Mean OD (orientation dispersion index) in inferior cerebellar peduncle (left) on FA (fractional anisotropy) skeleton (from dMRI data)	Inferior cerebellar peduncle	33875891	31355	0	0	European
IDP_dMRI_TBSS_OD_Inferior_cerebellar_peduncle_R_PMID33875891	Brain dMRI	WM tract OD	Mean OD (orientation dispersion index) in inferior cerebellar peduncle (right) on FA (fractional anisotropy) skeleton (from dMRI data)	Inferior cerebellar peduncle	33875891	31355	0	0	European
IDP_dMRI_TBSS_OD_Medial_lemniscus_L_PMID33875891	Brain dMRI	WM tract OD	Mean OD (orientation dispersion index) in medial lemniscus (left) on FA (fractional anisotropy) skeleton (from dMRI data)	Medial lemniscus	33875891	31355	0	0	European
IDP_dMRI_TBSS_OD_Medial_lemniscus_R_PMID33875891	Brain dMRI	WM tract OD	Mean OD (orientation dispersion index) in medial lemniscus (right) on FA (fractional anisotropy) skeleton (from dMRI data)	Medial lemniscus	33875891	31355	0	0	European
IDP_dMRI_TBSS_OD_Middle_cerebellar_peduncle_PMID33875891	Brain dMRI	WM tract OD	Mean OD (orientation dispersion index) in middle cerebellar peduncle on FA (fractional anisotropy) skeleton (from dMRI data)	Middle cerebellar peduncle	33875891	31355	0	0	European
IDP_dMRI_TBSS_OD_Pontine_crossing_tract_PMID33875891	Brain dMRI	WM tract OD	Mean OD (orientation dispersion index) in pontine crossing tract on FA (fractional anisotropy) skeleton (from dMRI data)	Pontine crossing tract	33875891	31355	0	0	European
IDP_dMRI_TBSS_OD_Posterior_corona_radiata_L_PMID33875891	Brain dMRI	WM tract OD	Mean OD (orientation dispersion index) in posterior corona radiata (left) on FA (fractional anisotropy) skeleton (from dMRI data)	Posterior corona radiata	33875891	31355	0	0	European
IDP_dMRI_TBSS_OD_Posterior_corona_radiata_R_PMID33875891	Brain dMRI	WM tract OD	Mean OD (orientation dispersion index) in posterior corona radiata (right) on FA (fractional anisotropy) skeleton (from dMRI data)	Posterior corona radiata	33875891	31355	0	0	European
IDP_dMRI_TBSS_OD_Posterior_limb_of_internal_capsule_L_PMID33875891	Brain dMRI	WM tract OD	Mean OD (orientation dispersion index) in posterior limb of internal capsule (left) on FA (fractional anisotropy) skeleton (from dMRI data)	Posterior limb of internal capsule	33875891	31355	0	0	European
IDP_dMRI_TBSS_OD_Posterior_limb_of_internal_capsule_R_PMID33875891	Brain dMRI	WM tract OD	Mean OD (orientation dispersion index) in posterior limb of internal capsule (right) on FA (fractional anisotropy) skeleton (from dMRI data)	Posterior limb of internal capsule	33875891	31355	0	0	European
IDP_dMRI_TBSS_OD_Posterior_thalamic_radiation_L_PMID33875891	Brain dMRI	WM tract OD	Mean OD (orientation dispersion index) in posterior thalamic radiation (left) on FA (fractional anisotropy) skeleton (from dMRI data)	Posterior thalamic radiation	33875891	31355	0	0	European
IDP_dMRI_TBSS_OD_Posterior_thalamic_radiation_R_PMID33875891	Brain dMRI	WM tract OD	Mean OD (orientation dispersion index) in posterior thalamic radiation (right) on FA (fractional anisotropy) skeleton (from dMRI data)	Posterior thalamic radiation	33875891	31355	0	0	European
IDP_dMRI_TBSS_OD_Retrolenticular_part_of_internal_capsule_L_PMID33875891	Brain dMRI	WM tract OD	Mean OD (orientation dispersion index) in retrolenticular part of internal capsule (left) on FA (fractional anisotropy) skeleton (from dMRI data)	Retrolenticular part of internal capsule	33875891	31355	0	0	European
IDP_dMRI_TBSS_OD_Retrolenticular_part_of_internal_capsule_R_PMID33875891	Brain dMRI	WM tract OD	Mean OD (orientation dispersion index) in retrolenticular part of internal capsule (right) on FA (fractional anisotropy) skeleton (from dMRI data)	Retrolenticular part of internal capsule	33875891	31355	0	0	European
IDP_dMRI_TBSS_OD_Sagittal_stratum_L_PMID33875891	Brain dMRI	WM tract OD	Mean OD (orientation dispersion index) in sagittal stratum (left) on FA (fractional anisotropy) skeleton (from dMRI data)	Sagittal stratum	33875891	31355	0	0	European
IDP_dMRI_TBSS_OD_Sagittal_stratum_R_PMID33875891	Brain dMRI	WM tract OD	Mean OD (orientation dispersion index) in sagittal stratum (right) on FA (fractional anisotropy) skeleton (from dMRI data)	Sagittal stratum	33875891	31355	0	0	European
IDP_dMRI_TBSS_OD_Splenium_of_corpus_callosum_PMID33875891	Brain dMRI	WM tract OD	Mean OD (orientation dispersion index) in splenium of corpus callosum on FA (fractional anisotropy) skeleton (from dMRI data)	Splenium of corpus callosum	33875891	31355	0	0	European
IDP_dMRI_TBSS_OD_Superior_cerebellar_peduncle_L_PMID33875891	Brain dMRI	WM tract OD	Mean OD (orientation dispersion index) in superior cerebellar peduncle (left) on FA (fractional anisotropy) skeleton (from dMRI data)	Superior cerebellar peduncle	33875891	31355	0	0	European
IDP_dMRI_TBSS_OD_Superior_cerebellar_peduncle_R_PMID33875891	Brain dMRI	WM tract OD	Mean OD (orientation dispersion index) in superior cerebellar peduncle (right) on FA (fractional anisotropy) skeleton (from dMRI data)	Superior cerebellar peduncle	33875891	31355	0	0	European
IDP_dMRI_TBSS_OD_Superior_corona_radiata_L_PMID33875891	Brain dMRI	WM tract OD	Mean OD (orientation dispersion index) in superior corona radiata (left) on FA (fractional anisotropy) skeleton (from dMRI data)	Superior corona radiata	33875891	31355	0	0	European
IDP_dMRI_TBSS_OD_Superior_corona_radiata_R_PMID33875891	Brain dMRI	WM tract OD	Mean OD (orientation dispersion index) in superior corona radiata (right) on FA (fractional anisotropy) skeleton (from dMRI data)	Superior corona radiata	33875891	31355	0	0	European
IDP_dMRI_TBSS_OD_Superior_fronto_occipital_fasciculus_L_PMID33875891	Brain dMRI	WM tract OD	Mean OD (orientation dispersion index) in superior fronto-occipital fasciculus (left) on FA (fractional anisotropy) skeleton (from dMRI data)	Superior fronto-occipital fasciculus	33875891	31355	0	0	European
IDP_dMRI_TBSS_OD_Superior_fronto_occipital_fasciculus_R_PMID33875891	Brain dMRI	WM tract OD	Mean OD (orientation dispersion index) in superior fronto-occipital fasciculus (right) on FA (fractional anisotropy) skeleton (from dMRI data)	Superior fronto-occipital fasciculus	33875891	31355	0	0	European
IDP_dMRI_TBSS_OD_Superior_longitudinal_fasciculus_L_PMID33875891	Brain dMRI	WM tract OD	Mean OD (orientation dispersion index) in superior longitudinal fasciculus (left) on FA (fractional anisotropy) skeleton (from dMRI data)	Superior longitudinal fasciculus	33875891	31355	0	0	European
IDP_dMRI_TBSS_OD_Superior_longitudinal_fasciculus_R_PMID33875891	Brain dMRI	WM tract OD	Mean OD (orientation dispersion index) in superior longitudinal fasciculus (right) on FA (fractional anisotropy) skeleton (from dMRI data)	Superior longitudinal fasciculus	33875891	31355	0	0	European
IDP_dMRI_TBSS_OD_Tapetum_L_PMID33875891	Brain dMRI	WM tract OD	Mean OD (orientation dispersion index) in tapetum (left) on FA (fractional anisotropy) skeleton (from dMRI data)	Tapetum	33875891	31355	0	0	European
IDP_dMRI_TBSS_OD_Tapetum_R_PMID33875891	Brain dMRI	WM tract OD	Mean OD (orientation dispersion index) in tapetum (right) on FA (fractional anisotropy) skeleton (from dMRI data)	Tapetum	33875891	31355	0	0	European
IDP_dMRI_TBSS_OD_Uncinate_fasciculus_L_PMID33875891	Brain dMRI	WM tract OD	Mean OD (orientation dispersion index) in uncinate fasciculus (left) on FA (fractional anisotropy) skeleton (from dMRI data)	Uncinate fasciculus	33875891	31355	0	0	European
IDP_dMRI_TBSS_OD_Uncinate_fasciculus_R_PMID33875891	Brain dMRI	WM tract OD	Mean OD (orientation dispersion index) in uncinate fasciculus (right) on FA (fractional anisotropy) skeleton (from dMRI data)	Uncinate fasciculus	33875891	31355	0	0	European
IDP_SWI_T2star_left_accumbens_PMID33875891	Brain SWI	Regional T2*	Median T2star in left accumbens (from SWI data)	Accumbens	33875891	30056	0	0	European
IDP_SWI_T2star_left_amygdala_PMID33875891	Brain SWI	Regional T2*	Median T2star in left amygdala (from SWI data)	Amygdala	33875891	30056	0	0	European
IDP_SWI_T2star_left_caudate_PMID33875891	Brain SWI	Regional T2*	Median T2star in left caudate (from SWI data)	Caudate	33875891	30056	0	0	European
IDP_SWI_T2star_left_hippocampus_PMID33875891	Brain SWI	Regional T2*	Median T2star in left hippocampus (from SWI data)	Hippocampus	33875891	30056	0	0	European
IDP_SWI_T2star_left_pallidum_PMID33875891	Brain SWI	Regional T2*	Median T2star in left pallidum (from SWI data)	Pallidum	33875891	30056	0	0	European
IDP_SWI_T2star_left_putamen_PMID33875891	Brain SWI	Regional T2*	Median T2star in left putamen (from SWI data)	Putamen	33875891	30056	0	0	European
IDP_SWI_T2star_left_thalamus_PMID33875891	Brain SWI	Regional T2*	Median T2star in left thalamus (from SWI data)	Thalamus	33875891	30056	0	0	European
IDP_SWI_T2star_right_accumbens_PMID33875891	Brain SWI	Regional T2*	Median T2star in right accumbens (from SWI data)	Accumbens	33875891	30056	0	0	European
IDP_SWI_T2star_right_amygdala_PMID33875891	Brain SWI	Regional T2*	Median T2star in right amygdala (from SWI data)	Amygdala	33875891	30056	0	0	European
IDP_SWI_T2star_right_caudate_PMID33875891	Brain SWI	Regional T2*	Median T2star in right caudate (from SWI data)	Caudate	33875891	30056	0	0	European
IDP_SWI_T2star_right_hippocampus_PMID33875891	Brain SWI	Regional T2*	Median T2star in right hippocampus (from SWI data)	Hippocampus	33875891	30056	0	0	European
IDP_SWI_T2star_right_pallidum_PMID33875891	Brain SWI	Regional T2*	Median T2star in right pallidum (from SWI data)	Pallidum	33875891	30056	0	0	European
IDP_SWI_T2star_right_putamen_PMID33875891	Brain SWI	Regional T2*	Median T2star in right putamen (from SWI data)	Putamen	33875891	30056	0	0	European
IDP_SWI_T2star_right_thalamus_PMID33875891	Brain SWI	Regional T2*	Median T2star in right thalamus (from SWI data)	Thalamus	33875891	30056	0	0	European
IDP_T2_FLAIR_BIANCA_WMH_volume_PMID33875891	Brain MRI	White matter hyperintensity volume	Total volume of white matter hyperintensities (from T1 and T2_FLAIR images)	White matter	33875891	32114	0	0	European
IDP_tfMRI_90th_percentile_BOLD_faces_PMID33875891	Brain tfMRI	tfMRI activation	90th percentile of the BOLD (blood-oxygen-level dependent) effect (in group-defined mask) for faces activation (in task fMRI data)		33875891	27663	0	0	European
IDP_tfMRI_90th_percentile_BOLD_faces_shapes_amygdala_PMID33875891	Brain tfMRI	tfMRI activation	90th percentile of the BOLD (blood-oxygen-level dependent) effect (in group-defined amygdala activation mask) for faces-shapes contrast (in task fMRI data)	Amygdala	33875891	27663	0	0	European
IDP_tfMRI_90th_percentile_BOLD_faces_shapes_PMID33875891	Brain tfMRI	tfMRI activation	90th percentile of the BOLD (blood-oxygen-level dependent) effect (in group-defined mask) for faces-shapes contrast (in task fMRI data)		33875891	27663	0	0	European
IDP_tfMRI_90th_percentile_BOLD_shapes_PMID33875891	Brain tfMRI	tfMRI activation	90th percentile of the BOLD (blood-oxygen-level dependent) effect (in group-defined mask) for shapes activation (in task fMRI data)		33875891	27663	0	0	European
IDP_tfMRI_90th_percentile_zstat_faces_PMID33875891	Brain tfMRI	tfMRI activation	90th percentile of the z-statistic (in group-defined mask) for faces activation (in task fMRI data)		33875891	27663	0	0	European
IDP_tfMRI_90th_percentile_zstat_faces_shapes_amygdala_PMID33875891	Brain tfMRI	tfMRI activation	90th percentile of the z-statistic (in group-defined amygdala activation mask) for faces-shapes contrast (in task fMRI data)	Amygdala	33875891	27663	0	0	European
IDP_tfMRI_90th_percentile_zstat_faces_shapes_PMID33875891	Brain tfMRI	tfMRI activation	90th percentile of the z-statistic (in group-defined mask) for faces-shapes contrast (in task fMRI data)		33875891	27663	0	0	European
IDP_tfMRI_90th_percentile_zstat_shapes_PMID33875891	Brain tfMRI	tfMRI activation	90th percentile of the z-statistic (in group-defined mask) for shapes activation (in task fMRI data)		33875891	27663	0	0	European
IDP_tfMRI_median_BOLD_faces_PMID33875891	Brain tfMRI	tfMRI activation	Median BOLD (blood-oxygen-level dependent) effect (in group-defined mask) for faces activation (in task fMRI data)		33875891	27663	0	0	European
IDP_tfMRI_median_BOLD_faces_shapes_amygdala_PMID33875891	Brain tfMRI	tfMRI activation	Median BOLD (blood-oxygen-level dependent) effect (in group-defined amygdala activation mask) for faces-shapes contrast (in task fMRI data)	Amygdala	33875891	27663	0	0	European
IDP_tfMRI_median_BOLD_faces_shapes_PMID33875891	Brain tfMRI	tfMRI activation	Median BOLD (blood-oxygen-level dependent) effect (in group-defined mask) for faces-shapes contrast (in task fMRI data)		33875891	27663	0	0	European
IDP_tfMRI_median_BOLD_shapes_PMID33875891	Brain tfMRI	tfMRI activation	Median BOLD (blood-oxygen-level dependent) effect (in group-defined mask) for shapes activation (in task fMRI data)		33875891	27663	0	0	European
IDP_tfMRI_median_zstat_faces_PMID33875891	Brain tfMRI	tfMRI activation	Median z-statistic (in group-defined mask) for faces activation (in task fMRI data)		33875891	27663	0	0	European
IDP_tfMRI_median_zstat_faces_shapes_amygdala_PMID33875891	Brain tfMRI	tfMRI activation	Median z-statistic (in group-defined amygdala activation mask) for faces-shapes contrast (in task fMRI data)	Amygdala	33875891	27663	0	0	European
IDP_tfMRI_median_zstat_faces_shapes_PMID33875891	Brain tfMRI	tfMRI activation	Median z-statistic (in group-defined mask) for faces-shapes contrast (in task fMRI data)		33875891	27663	0	0	European
IDP_tfMRI_median_zstat_shapes_PMID33875891	Brain tfMRI	tfMRI activation	Median z-statistic (in group-defined mask) for shapes activation (in task fMRI data)		33875891	27663	0	0	European
rfMRIamplitudes_ICA100node1__PMID33875891	Brain rfMRI	rfMRI node amplitude	ICA dimension 100		33875891	31688	0	0	European
rfMRIamplitudes_ICA100node10__PMID33875891	Brain rfMRI	rfMRI node amplitude	ICA dimension 100		33875891	31688	0	0	European
rfMRIamplitudes_ICA100node11__PMID33875891	Brain rfMRI	rfMRI node amplitude	ICA dimension 100		33875891	31688	0	0	European
rfMRIamplitudes_ICA100node12__PMID33875891	Brain rfMRI	rfMRI node amplitude	ICA dimension 100		33875891	31688	0	0	European
rfMRIamplitudes_ICA100node13__PMID33875891	Brain rfMRI	rfMRI node amplitude	ICA dimension 100		33875891	31688	0	0	European
rfMRIamplitudes_ICA100node14__PMID33875891	Brain rfMRI	rfMRI node amplitude	ICA dimension 100		33875891	31688	0	0	European
rfMRIamplitudes_ICA100node15__PMID33875891	Brain rfMRI	rfMRI node amplitude	ICA dimension 100		33875891	31688	0	0	European
rfMRIamplitudes_ICA100node16__PMID33875891	Brain rfMRI	rfMRI node amplitude	ICA dimension 100		33875891	31688	0	0	European
rfMRIamplitudes_ICA100node17__PMID33875891	Brain rfMRI	rfMRI node amplitude	ICA dimension 100		33875891	31688	0	0	European
rfMRIamplitudes_ICA100node18__PMID33875891	Brain rfMRI	rfMRI node amplitude	ICA dimension 100		33875891	31688	0	0	European
rfMRIamplitudes_ICA100node19__PMID33875891	Brain rfMRI	rfMRI node amplitude	ICA dimension 100		33875891	31688	0	0	European
rfMRIamplitudes_ICA100node2__PMID33875891	Brain rfMRI	rfMRI node amplitude	ICA dimension 100		33875891	31688	0	0	European
rfMRIamplitudes_ICA100node20__PMID33875891	Brain rfMRI	rfMRI node amplitude	ICA dimension 100		33875891	31688	0	0	European
rfMRIamplitudes_ICA100node21__PMID33875891	Brain rfMRI	rfMRI node amplitude	ICA dimension 100		33875891	31688	0	0	European
rfMRIamplitudes_ICA100node22__PMID33875891	Brain rfMRI	rfMRI node amplitude	ICA dimension 100		33875891	31688	0	0	European
rfMRIamplitudes_ICA100node23__PMID33875891	Brain rfMRI	rfMRI node amplitude	ICA dimension 100		33875891	31688	0	0	European
rfMRIamplitudes_ICA100node24__PMID33875891	Brain rfMRI	rfMRI node amplitude	ICA dimension 100		33875891	31688	0	0	European
rfMRIamplitudes_ICA100node25__PMID33875891	Brain rfMRI	rfMRI node amplitude	ICA dimension 100		33875891	31688	0	0	European
rfMRIamplitudes_ICA100node26__PMID33875891	Brain rfMRI	rfMRI node amplitude	ICA dimension 100		33875891	31688	0	0	European
rfMRIamplitudes_ICA100node27__PMID33875891	Brain rfMRI	rfMRI node amplitude	ICA dimension 100		33875891	31688	0	0	European
rfMRIamplitudes_ICA100node28__PMID33875891	Brain rfMRI	rfMRI node amplitude	ICA dimension 100		33875891	31688	0	0	European
rfMRIamplitudes_ICA100node29__PMID33875891	Brain rfMRI	rfMRI node amplitude	ICA dimension 100		33875891	31688	0	0	European
rfMRIamplitudes_ICA100node3__PMID33875891	Brain rfMRI	rfMRI node amplitude	ICA dimension 100		33875891	31688	0	0	European
rfMRIamplitudes_ICA100node30__PMID33875891	Brain rfMRI	rfMRI node amplitude	ICA dimension 100		33875891	31688	0	0	European
rfMRIamplitudes_ICA100node31__PMID33875891	Brain rfMRI	rfMRI node amplitude	ICA dimension 100		33875891	31688	0	0	European
rfMRIamplitudes_ICA100node32__PMID33875891	Brain rfMRI	rfMRI node amplitude	ICA dimension 100		33875891	31688	0	0	European
rfMRIamplitudes_ICA100node33__PMID33875891	Brain rfMRI	rfMRI node amplitude	ICA dimension 100		33875891	31688	0	0	European
rfMRIamplitudes_ICA100node34__PMID33875891	Brain rfMRI	rfMRI node amplitude	ICA dimension 100		33875891	31688	0	0	European
rfMRIamplitudes_ICA100node35__PMID33875891	Brain rfMRI	rfMRI node amplitude	ICA dimension 100		33875891	31688	0	0	European
rfMRIamplitudes_ICA100node36__PMID33875891	Brain rfMRI	rfMRI node amplitude	ICA dimension 100		33875891	31688	0	0	European
rfMRIamplitudes_ICA100node37__PMID33875891	Brain rfMRI	rfMRI node amplitude	ICA dimension 100		33875891	31688	0	0	European
rfMRIamplitudes_ICA100node38__PMID33875891	Brain rfMRI	rfMRI node amplitude	ICA dimension 100		33875891	31688	0	0	European
rfMRIamplitudes_ICA100node39__PMID33875891	Brain rfMRI	rfMRI node amplitude	ICA dimension 100		33875891	31688	0	0	European
rfMRIamplitudes_ICA100node4__PMID33875891	Brain rfMRI	rfMRI node amplitude	ICA dimension 100		33875891	31688	0	0	European
rfMRIamplitudes_ICA100node40__PMID33875891	Brain rfMRI	rfMRI node amplitude	ICA dimension 100		33875891	31688	0	0	European
rfMRIamplitudes_ICA100node41__PMID33875891	Brain rfMRI	rfMRI node amplitude	ICA dimension 100		33875891	31688	0	0	European
rfMRIamplitudes_ICA100node42__PMID33875891	Brain rfMRI	rfMRI node amplitude	ICA dimension 100		33875891	31688	0	0	European
rfMRIamplitudes_ICA100node43__PMID33875891	Brain rfMRI	rfMRI node amplitude	ICA dimension 100		33875891	31688	0	0	European
rfMRIamplitudes_ICA100node44__PMID33875891	Brain rfMRI	rfMRI node amplitude	ICA dimension 100		33875891	31688	0	0	European
rfMRIamplitudes_ICA100node45__PMID33875891	Brain rfMRI	rfMRI node amplitude	ICA dimension 100		33875891	31688	0	0	European
rfMRIamplitudes_ICA100node46__PMID33875891	Brain rfMRI	rfMRI node amplitude	ICA dimension 100		33875891	31688	0	0	European
rfMRIamplitudes_ICA100node47__PMID33875891	Brain rfMRI	rfMRI node amplitude	ICA dimension 100		33875891	31688	0	0	European
rfMRIamplitudes_ICA100node48__PMID33875891	Brain rfMRI	rfMRI node amplitude	ICA dimension 100		33875891	31688	0	0	European
rfMRIamplitudes_ICA100node49__PMID33875891	Brain rfMRI	rfMRI node amplitude	ICA dimension 100		33875891	31688	0	0	European
rfMRIamplitudes_ICA100node5__PMID33875891	Brain rfMRI	rfMRI node amplitude	ICA dimension 100		33875891	31688	0	0	European
rfMRIamplitudes_ICA100node50__PMID33875891	Brain rfMRI	rfMRI node amplitude	ICA dimension 100		33875891	31688	0	0	European
rfMRIamplitudes_ICA100node51__PMID33875891	Brain rfMRI	rfMRI node amplitude	ICA dimension 100		33875891	31688	0	0	European
rfMRIamplitudes_ICA100node52__PMID33875891	Brain rfMRI	rfMRI node amplitude	ICA dimension 100		33875891	31688	0	0	European
rfMRIamplitudes_ICA100node53__PMID33875891	Brain rfMRI	rfMRI node amplitude	ICA dimension 100		33875891	31688	0	0	European
rfMRIamplitudes_ICA100node54__PMID33875891	Brain rfMRI	rfMRI node amplitude	ICA dimension 100		33875891	31688	0	0	European
rfMRIamplitudes_ICA100node55__PMID33875891	Brain rfMRI	rfMRI node amplitude	ICA dimension 100		33875891	31688	0	0	European
rfMRIamplitudes_ICA100node6__PMID33875891	Brain rfMRI	rfMRI node amplitude	ICA dimension 100		33875891	31688	0	0	European
rfMRIamplitudes_ICA100node7__PMID33875891	Brain rfMRI	rfMRI node amplitude	ICA dimension 100		33875891	31688	0	0	European
rfMRIamplitudes_ICA100node8__PMID33875891	Brain rfMRI	rfMRI node amplitude	ICA dimension 100		33875891	31688	0	0	European
rfMRIamplitudes_ICA100node9__PMID33875891	Brain rfMRI	rfMRI node amplitude	ICA dimension 100		33875891	31688	0	0	European
rfMRIconnectivity_ICA100edge1__PMID33875891	Brain rfMRI	rfMRI connectivity	ICA dimension 100		33875891	31688	0	0	European
rfMRIconnectivity_ICA100edge10__PMID33875891	Brain rfMRI	rfMRI connectivity	ICA dimension 100		33875891	31688	0	0	European
rfMRIconnectivity_ICA100edge100__PMID33875891	Brain rfMRI	rfMRI connectivity	ICA dimension 100		33875891	31688	0	0	European
rfMRIconnectivity_ICA100edge1000__PMID33875891	Brain rfMRI	rfMRI connectivity	ICA dimension 100		33875891	31688	0	0	European
rfMRIconnectivity_ICA100edge1001__PMID33875891	Brain rfMRI	rfMRI connectivity	ICA dimension 100		33875891	31688	0	0	European
rfMRIconnectivity_ICA100edge1002__PMID33875891	Brain rfMRI	rfMRI connectivity	ICA dimension 100		33875891	31688	0	0	European
rfMRIconnectivity_ICA100edge1003__PMID33875891	Brain rfMRI	rfMRI connectivity	ICA dimension 100		33875891	31688	0	0	European
rfMRIconnectivity_ICA100edge1004__PMID33875891	Brain rfMRI	rfMRI connectivity	ICA dimension 100		33875891	31688	0	0	European
rfMRIconnectivity_ICA100edge1005__PMID33875891	Brain rfMRI	rfMRI connectivity	ICA dimension 100		33875891	31688	0	0	European
rfMRIconnectivity_ICA100edge1006__PMID33875891	Brain rfMRI	rfMRI connectivity	ICA dimension 100		33875891	31688	0	0	European
rfMRIconnectivity_ICA100edge1007__PMID33875891	Brain rfMRI	rfMRI connectivity	ICA dimension 100		33875891	31688	0	0	European
rfMRIconnectivity_ICA100edge1008__PMID33875891	Brain rfMRI	rfMRI connectivity	ICA dimension 100		33875891	31688	0	0	European
rfMRIconnectivity_ICA100edge1009__PMID33875891	Brain rfMRI	rfMRI connectivity	ICA dimension 100		33875891	31688	0	0	European
rfMRIconnectivity_ICA100edge101__PMID33875891	Brain rfMRI	rfMRI connectivity	ICA dimension 100		33875891	31688	0	0	European
rfMRIconnectivity_ICA100edge1010__PMID33875891	Brain rfMRI	rfMRI connectivity	ICA dimension 100		33875891	31688	0	0	European
rfMRIconnectivity_ICA100edge1011__PMID33875891	Brain rfMRI	rfMRI connectivity	ICA dimension 100		33875891	31688	0	0	European
rfMRIconnectivity_ICA100edge1012__PMID33875891	Brain rfMRI	rfMRI connectivity	ICA dimension 100		33875891	31688	0	0	European
rfMRIconnectivity_ICA100edge1013__PMID33875891	Brain rfMRI	rfMRI connectivity	ICA dimension 100		33875891	31688	0	0	European
rfMRIconnectivity_ICA100edge1014__PMID33875891	Brain rfMRI	rfMRI connectivity	ICA dimension 100		33875891	31688	0	0	European
rfMRIconnectivity_ICA100edge1015__PMID33875891	Brain rfMRI	rfMRI connectivity	ICA dimension 100		33875891	31688	0	0	European
rfMRIconnectivity_ICA100edge1016__PMID33875891	Brain rfMRI	rfMRI connectivity	ICA dimension 100		33875891	31688	0	0	European
rfMRIconnectivity_ICA100edge1017__PMID33875891	Brain rfMRI	rfMRI connectivity	ICA dimension 100		33875891	31688	0	0	European
rfMRIconnectivity_ICA100edge1018__PMID33875891	Brain rfMRI	rfMRI connectivity	ICA dimension 100		33875891	31688	0	0	European
rfMRIconnectivity_ICA100edge1019__PMID33875891	Brain rfMRI	rfMRI connectivity	ICA dimension 100		33875891	31688	0	0	European
rfMRIconnectivity_ICA100edge102__PMID33875891	Brain rfMRI	rfMRI connectivity	ICA dimension 100		33875891	31688	0	0	European
rfMRIconnectivity_ICA100edge1020__PMID33875891	Brain rfMRI	rfMRI connectivity	ICA dimension 100		33875891	31688	0	0	European
rfMRIconnectivity_ICA100edge1021__PMID33875891	Brain rfMRI	rfMRI connectivity	ICA dimension 100		33875891	31688	0	0	European
rfMRIconnectivity_ICA100edge1022__PMID33875891	Brain rfMRI	rfMRI connectivity	ICA dimension 100		33875891	31688	0	0	European
rfMRIconnectivity_ICA100edge1023__PMID33875891	Brain rfMRI	rfMRI connectivity	ICA dimension 100		33875891	31688	0	0	European
rfMRIconnectivity_ICA100edge1024__PMID33875891	Brain rfMRI	rfMRI connectivity	ICA dimension 100		33875891	31688	0	0	European
rfMRIconnectivity_ICA100edge1025__PMID33875891	Brain rfMRI	rfMRI connectivity	ICA dimension 100		33875891	31688	0	0	European
rfMRIconnectivity_ICA100edge1026__PMID33875891	Brain rfMRI	rfMRI connectivity	ICA dimension 100		33875891	31688	0	0	European
rfMRIconnectivity_ICA100edge1027__PMID33875891	Brain rfMRI	rfMRI connectivity	ICA dimension 100		33875891	31688	0	0	European
rfMRIconnectivity_ICA100edge1028__PMID33875891	Brain rfMRI	rfMRI connectivity	ICA dimension 100		33875891	31688	0	0	European
rfMRIconnectivity_ICA100edge1029__PMID33875891	Brain rfMRI	rfMRI connectivity	ICA dimension 100		33875891	31688	0	0	European
rfMRIconnectivity_ICA100edge103__PMID33875891	Brain rfMRI	rfMRI connectivity	ICA dimension 100		33875891	31688	0	0	European
rfMRIconnectivity_ICA100edge1030__PMID33875891	Brain rfMRI	rfMRI connectivity	ICA dimension 100		33875891	31688	0	0	European
rfMRIconnectivity_ICA100edge1031__PMID33875891	Brain rfMRI	rfMRI connectivity	ICA dimension 100		33875891	31688	0	0	European
rfMRIconnectivity_ICA100edge1032__PMID33875891	Brain rfMRI	rfMRI connectivity	ICA dimension 100		33875891	31688	0	0	European
rfMRIconnectivity_ICA100edge1033__PMID33875891	Brain rfMRI	rfMRI connectivity	ICA dimension 100		33875891	31688	0	0	European
rfMRIconnectivity_ICA100edge1034__PMID33875891	Brain rfMRI	rfMRI connectivity	ICA dimension 100		33875891	31688	0	0	European
rfMRIconnectivity_ICA100edge1035__PMID33875891	Brain rfMRI	rfMRI connectivity	ICA dimension 100		33875891	31688	0	0	European
rfMRIconnectivity_ICA100edge1036__PMID33875891	Brain rfMRI	rfMRI connectivity	ICA dimension 100		33875891	31688	0	0	European
rfMRIconnectivity_ICA100edge1037__PMID33875891	Brain rfMRI	rfMRI connectivity	ICA dimension 100		33875891	31688	0	0	European
rfMRIconnectivity_ICA100edge1038__PMID33875891	Brain rfMRI	rfMRI connectivity	ICA dimension 100		33875891	31688	0	0	European
rfMRIconnectivity_ICA100edge1039__PMID33875891	Brain rfMRI	rfMRI connectivity	ICA dimension 100		33875891	31688	0	0	European
rfMRIconnectivity_ICA100edge104__PMID33875891	Brain rfMRI	rfMRI connectivity	ICA dimension 100		33875891	31688	0	0	European
rfMRIconnectivity_ICA100edge1040__PMID33875891	Brain rfMRI	rfMRI connectivity	ICA dimension 100		33875891	31688	0	0	European
rfMRIconnectivity_ICA100edge1041__PMID33875891	Brain rfMRI	rfMRI connectivity	ICA dimension 100		33875891	31688	0	0	European
rfMRIconnectivity_ICA100edge1042__PMID33875891	Brain rfMRI	rfMRI connectivity	ICA dimension 100		33875891	31688	0	0	European
rfMRIconnectivity_ICA100edge1043__PMID33875891	Brain rfMRI	rfMRI connectivity	ICA dimension 100		33875891	31688	0	0	European
rfMRIconnectivity_ICA100edge1044__PMID33875891	Brain rfMRI	rfMRI connectivity	ICA dimension 100		33875891	31688	0	0	European
rfMRIconnectivity_ICA100edge1045__PMID33875891	Brain rfMRI	rfMRI connectivity	ICA dimension 100		33875891	31688	0	0	European
rfMRIconnectivity_ICA100edge1046__PMID33875891	Brain rfMRI	rfMRI connectivity	ICA dimension 100		33875891	31688	0	0	European
rfMRIconnectivity_ICA100edge1047__PMID33875891	Brain rfMRI	rfMRI connectivity	ICA dimension 100		33875891	31688	0	0	European
rfMRIconnectivity_ICA100edge1048__PMID33875891	Brain rfMRI	rfMRI connectivity	ICA dimension 100		33875891	31688	0	0	European
rfMRIconnectivity_ICA100edge1049__PMID33875891	Brain rfMRI	rfMRI connectivity	ICA dimension 100		33875891	31688	0	0	European
rfMRIconnectivity_ICA100edge105__PMID33875891	Brain rfMRI	rfMRI connectivity	ICA dimension 100		33875891	31688	0	0	European
rfMRIconnectivity_ICA100edge1050__PMID33875891	Brain rfMRI	rfMRI connectivity	ICA dimension 100		33875891	31688	0	0	European
rfMRIconnectivity_ICA100edge1051__PMID33875891	Brain rfMRI	rfMRI connectivity	ICA dimension 100		33875891	31688	0	0	European
rfMRIconnectivity_ICA100edge1052__PMID33875891	Brain rfMRI	rfMRI connectivity	ICA dimension 100		33875891	31688	0	0	European
rfMRIconnectivity_ICA100edge1053__PMID33875891	Brain rfMRI	rfMRI connectivity	ICA dimension 100		33875891	31688	0	0	European
rfMRIconnectivity_ICA100edge1054__PMID33875891	Brain rfMRI	rfMRI connectivity	ICA dimension 100		33875891	31688	0	0	European
rfMRIconnectivity_ICA100edge1055__PMID33875891	Brain rfMRI	rfMRI connectivity	ICA dimension 100		33875891	31688	0	0	European
rfMRIconnectivity_ICA100edge1056__PMID33875891	Brain rfMRI	rfMRI connectivity	ICA dimension 100		33875891	31688	0	0	European
rfMRIconnectivity_ICA100edge1057__PMID33875891	Brain rfMRI	rfMRI connectivity	ICA dimension 100		33875891	31688	0	0	European
rfMRIconnectivity_ICA100edge1058__PMID33875891	Brain rfMRI	rfMRI connectivity	ICA dimension 100		33875891	31688	0	0	European
rfMRIconnectivity_ICA100edge1059__PMID33875891	Brain rfMRI	rfMRI connectivity	ICA dimension 100		33875891	31688	0	0	European
rfMRIconnectivity_ICA100edge106__PMID33875891	Brain rfMRI	rfMRI connectivity	ICA dimension 100		33875891	31688	0	0	European
rfMRIconnectivity_ICA100edge1060__PMID33875891	Brain rfMRI	rfMRI connectivity	ICA dimension 100		33875891	31688	0	0	European
rfMRIconnectivity_ICA100edge1061__PMID33875891	Brain rfMRI	rfMRI connectivity	ICA dimension 100		33875891	31688	0	0	European
rfMRIconnectivity_ICA100edge1062__PMID33875891	Brain rfMRI	rfMRI connectivity	ICA dimension 100		33875891	31688	0	0	European
rfMRIconnectivity_ICA100edge1063__PMID33875891	Brain rfMRI	rfMRI connectivity	ICA dimension 100		33875891	31688	0	0	European
rfMRIconnectivity_ICA100edge1064__PMID33875891	Brain rfMRI	rfMRI connectivity	ICA dimension 100		33875891	31688	0	0	European
rfMRIconnectivity_ICA100edge1065__PMID33875891	Brain rfMRI	rfMRI connectivity	ICA dimension 100		33875891	31688	0	0	European
rfMRIconnectivity_ICA100edge1066__PMID33875891	Brain rfMRI	rfMRI connectivity	ICA dimension 100		33875891	31688	0	0	European
rfMRIconnectivity_ICA100edge1067__PMID33875891	Brain rfMRI	rfMRI connectivity	ICA dimension 100		33875891	31688	0	0	European
rfMRIconnectivity_ICA100edge1068__PMID33875891	Brain rfMRI	rfMRI connectivity	ICA dimension 100		33875891	31688	0	0	European
rfMRIconnectivity_ICA100edge1069__PMID33875891	Brain rfMRI	rfMRI connectivity	ICA dimension 100		33875891	31688	0	0	European
rfMRIconnectivity_ICA100edge107__PMID33875891	Brain rfMRI	rfMRI connectivity	ICA dimension 100		33875891	31688	0	0	European
rfMRIconnectivity_ICA100edge1070__PMID33875891	Brain rfMRI	rfMRI connectivity	ICA dimension 100		33875891	31688	0	0	European
rfMRIconnectivity_ICA100edge1071__PMID33875891	Brain rfMRI	rfMRI connectivity	ICA dimension 100		33875891	31688	0	0	European
rfMRIconnectivity_ICA100edge1072__PMID33875891	Brain rfMRI	rfMRI connectivity	ICA dimension 100		33875891	31688	0	0	European
rfMRIconnectivity_ICA100edge1073__PMID33875891	Brain rfMRI	rfMRI connectivity	ICA dimension 100		33875891	31688	0	0	European
rfMRIconnectivity_ICA100edge1074__PMID33875891	Brain rfMRI	rfMRI connectivity	ICA dimension 100		33875891	31688	0	0	European
rfMRIconnectivity_ICA100edge1075__PMID33875891	Brain rfMRI	rfMRI connectivity	ICA dimension 100		33875891	31688	0	0	European
rfMRIconnectivity_ICA100edge1076__PMID33875891	Brain rfMRI	rfMRI connectivity	ICA dimension 100		33875891	31688	0	0	European
rfMRIconnectivity_ICA100edge1077__PMID33875891	Brain rfMRI	rfMRI connectivity	ICA dimension 100		33875891	31688	0	0	European
rfMRIconnectivity_ICA100edge1078__PMID33875891	Brain rfMRI	rfMRI connectivity	ICA dimension 100		33875891	31688	0	0	European
rfMRIconnectivity_ICA100edge1079__PMID33875891	Brain rfMRI	rfMRI connectivity	ICA dimension 100		33875891	31688	0	0	European
rfMRIconnectivity_ICA100edge108__PMID33875891	Brain rfMRI	rfMRI connectivity	ICA dimension 100		33875891	31688	0	0	European
rfMRIconnectivity_ICA100edge1080__PMID33875891	Brain rfMRI	rfMRI connectivity	ICA dimension 100		33875891	31688	0	0	European
rfMRIconnectivity_ICA100edge1081__PMID33875891	Brain rfMRI	rfMRI connectivity	ICA dimension 100		33875891	31688	0	0	European
rfMRIconnectivity_ICA100edge1082__PMID33875891	Brain rfMRI	rfMRI connectivity	ICA dimension 100		33875891	31688	0	0	European
rfMRIconnectivity_ICA100edge1083__PMID33875891	Brain rfMRI	rfMRI connectivity	ICA dimension 100		33875891	31688	0	0	European
rfMRIconnectivity_ICA100edge1084__PMID33875891	Brain rfMRI	rfMRI connectivity	ICA dimension 100		33875891	31688	0	0	European
rfMRIconnectivity_ICA100edge1085__PMID33875891	Brain rfMRI	rfMRI connectivity	ICA dimension 100		33875891	31688	0	0	European
rfMRIconnectivity_ICA100edge1086__PMID33875891	Brain rfMRI	rfMRI connectivity	ICA dimension 100		33875891	31688	0	0	European
rfMRIconnectivity_ICA100edge1087__PMID33875891	Brain rfMRI	rfMRI connectivity	ICA dimension 100		33875891	31688	0	0	European
rfMRIconnectivity_ICA100edge1088__PMID33875891	Brain rfMRI	rfMRI connectivity	ICA dimension 100		33875891	31688	0	0	European
rfMRIconnectivity_ICA100edge1089__PMID33875891	Brain rfMRI	rfMRI connectivity	ICA dimension 100		33875891	31688	0	0	European
rfMRIconnectivity_ICA100edge109__PMID33875891	Brain rfMRI	rfMRI connectivity	ICA dimension 100		33875891	31688	0	0	European
rfMRIconnectivity_ICA100edge1090__PMID33875891	Brain rfMRI	rfMRI connectivity	ICA dimension 100		33875891	31688	0	0	European
rfMRIconnectivity_ICA100edge1091__PMID33875891	Brain rfMRI	rfMRI connectivity	ICA dimension 100		33875891	31688	0	0	European
rfMRIconnectivity_ICA100edge1092__PMID33875891	Brain rfMRI	rfMRI connectivity	ICA dimension 100		33875891	31688	0	0	European
rfMRIconnectivity_ICA100edge1093__PMID33875891	Brain rfMRI	rfMRI connectivity	ICA dimension 100		33875891	31688	0	0	European
rfMRIconnectivity_ICA100edge1094__PMID33875891	Brain rfMRI	rfMRI connectivity	ICA dimension 100		33875891	31688	0	0	European
rfMRIconnectivity_ICA100edge1095__PMID33875891	Brain rfMRI	rfMRI connectivity	ICA dimension 100		33875891	31688	0	0	European
rfMRIconnectivity_ICA100edge1096__PMID33875891	Brain rfMRI	rfMRI connectivity	ICA dimension 100		33875891	31688	0	0	European
rfMRIconnectivity_ICA100edge1097__PMID33875891	Brain rfMRI	rfMRI connectivity	ICA dimension 100		33875891	31688	0	0	European
rfMRIconnectivity_ICA100edge1098__PMID33875891	Brain rfMRI	rfMRI connectivity	ICA dimension 100		33875891	31688	0	0	European
rfMRIconnectivity_ICA100edge1099__PMID33875891	Brain rfMRI	rfMRI connectivity	ICA dimension 100		33875891	31688	0	0	European
rfMRIconnectivity_ICA100edge11__PMID33875891	Brain rfMRI	rfMRI connectivity	ICA dimension 100		33875891	31688	0	0	European
rfMRIconnectivity_ICA100edge110__PMID33875891	Brain rfMRI	rfMRI connectivity	ICA dimension 100		33875891	31688	0	0	European
rfMRIconnectivity_ICA100edge1100__PMID33875891	Brain rfMRI	rfMRI connectivity	ICA dimension 100		33875891	31688	0	0	European
rfMRIconnectivity_ICA100edge1101__PMID33875891	Brain rfMRI	rfMRI connectivity	ICA dimension 100		33875891	31688	0	0	European
rfMRIconnectivity_ICA100edge1102__PMID33875891	Brain rfMRI	rfMRI connectivity	ICA dimension 100		33875891	31688	0	0	European
rfMRIconnectivity_ICA100edge1103__PMID33875891	Brain rfMRI	rfMRI connectivity	ICA dimension 100		33875891	31688	0	0	European
rfMRIconnectivity_ICA100edge1104__PMID33875891	Brain rfMRI	rfMRI connectivity	ICA dimension 100		33875891	31688	0	0	European
rfMRIconnectivity_ICA100edge1105__PMID33875891	Brain rfMRI	rfMRI connectivity	ICA dimension 100		33875891	31688	0	0	European
rfMRIconnectivity_ICA100edge1106__PMID33875891	Brain rfMRI	rfMRI connectivity	ICA dimension 100		33875891	31688	0	0	European
rfMRIconnectivity_ICA100edge1107__PMID33875891	Brain rfMRI	rfMRI connectivity	ICA dimension 100		33875891	31688	0	0	European
rfMRIconnectivity_ICA100edge1108__PMID33875891	Brain rfMRI	rfMRI connectivity	ICA dimension 100		33875891	31688	0	0	European
rfMRIconnectivity_ICA100edge1109__PMID33875891	Brain rfMRI	rfMRI connectivity	ICA dimension 100		33875891	31688	0	0	European
rfMRIconnectivity_ICA100edge111__PMID33875891	Brain rfMRI	rfMRI connectivity	ICA dimension 100		33875891	31688	0	0	European
rfMRIconnectivity_ICA100edge1110__PMID33875891	Brain rfMRI	rfMRI connectivity	ICA dimension 100		33875891	31688	0	0	European
rfMRIconnectivity_ICA100edge1111__PMID33875891	Brain rfMRI	rfMRI connectivity	ICA dimension 100		33875891	31688	0	0	European
rfMRIconnectivity_ICA100edge1112__PMID33875891	Brain rfMRI	rfMRI connectivity	ICA dimension 100		33875891	31688	0	0	European
rfMRIconnectivity_ICA100edge1113__PMID33875891	Brain rfMRI	rfMRI connectivity	ICA dimension 100		33875891	31688	0	0	European
rfMRIconnectivity_ICA100edge1114__PMID33875891	Brain rfMRI	rfMRI connectivity	ICA dimension 100		33875891	31688	0	0	European
rfMRIconnectivity_ICA100edge1115__PMID33875891	Brain rfMRI	rfMRI connectivity	ICA dimension 100		33875891	31688	0	0	European
rfMRIconnectivity_ICA100edge1116__PMID33875891	Brain rfMRI	rfMRI connectivity	ICA dimension 100		33875891	31688	0	0	European
rfMRIconnectivity_ICA100edge1117__PMID33875891	Brain rfMRI	rfMRI connectivity	ICA dimension 100		33875891	31688	0	0	European
rfMRIconnectivity_ICA100edge1118__PMID33875891	Brain rfMRI	rfMRI connectivity	ICA dimension 100		33875891	31688	0	0	European
rfMRIconnectivity_ICA100edge1119__PMID33875891	Brain rfMRI	rfMRI connectivity	ICA dimension 100		33875891	31688	0	0	European
rfMRIconnectivity_ICA100edge112__PMID33875891	Brain rfMRI	rfMRI connectivity	ICA dimension 100		33875891	31688	0	0	European
rfMRIconnectivity_ICA100edge1120__PMID33875891	Brain rfMRI	rfMRI connectivity	ICA dimension 100		33875891	31688	0	0	European
rfMRIconnectivity_ICA100edge1121__PMID33875891	Brain rfMRI	rfMRI connectivity	ICA dimension 100		33875891	31688	0	0	European
rfMRIconnectivity_ICA100edge1122__PMID33875891	Brain rfMRI	rfMRI connectivity	ICA dimension 100		33875891	31688	0	0	European
rfMRIconnectivity_ICA100edge1123__PMID33875891	Brain rfMRI	rfMRI connectivity	ICA dimension 100		33875891	31688	0	0	European
rfMRIconnectivity_ICA100edge1124__PMID33875891	Brain rfMRI	rfMRI connectivity	ICA dimension 100		33875891	31688	0	0	European
rfMRIconnectivity_ICA100edge1125__PMID33875891	Brain rfMRI	rfMRI connectivity	ICA dimension 100		33875891	31688	0	0	European
rfMRIconnectivity_ICA100edge1126__PMID33875891	Brain rfMRI	rfMRI connectivity	ICA dimension 100		33875891	31688	0	0	European
rfMRIconnectivity_ICA100edge1127__PMID33875891	Brain rfMRI	rfMRI connectivity	ICA dimension 100		33875891	31688	0	0	European
rfMRIconnectivity_ICA100edge1128__PMID33875891	Brain rfMRI	rfMRI connectivity	ICA dimension 100		33875891	31688	0	0	European
rfMRIconnectivity_ICA100edge1129__PMID33875891	Brain rfMRI	rfMRI connectivity	ICA dimension 100		33875891	31688	0	0	European
rfMRIconnectivity_ICA100edge113__PMID33875891	Brain rfMRI	rfMRI connectivity	ICA dimension 100		33875891	31688	0	0	European
rfMRIconnectivity_ICA100edge1130__PMID33875891	Brain rfMRI	rfMRI connectivity	ICA dimension 100		33875891	31688	0	0	European
rfMRIconnectivity_ICA100edge1131__PMID33875891	Brain rfMRI	rfMRI connectivity	ICA dimension 100		33875891	31688	0	0	European
rfMRIconnectivity_ICA100edge1132__PMID33875891	Brain rfMRI	rfMRI connectivity	ICA dimension 100		33875891	31688	0	0	European
rfMRIconnectivity_ICA100edge1133__PMID33875891	Brain rfMRI	rfMRI connectivity	ICA dimension 100		33875891	31688	0	0	European
rfMRIconnectivity_ICA100edge1134__PMID33875891	Brain rfMRI	rfMRI connectivity	ICA dimension 100		33875891	31688	0	0	European
rfMRIconnectivity_ICA100edge1135__PMID33875891	Brain rfMRI	rfMRI connectivity	ICA dimension 100		33875891	31688	0	0	European
rfMRIconnectivity_ICA100edge1136__PMID33875891	Brain rfMRI	rfMRI connectivity	ICA dimension 100		33875891	31688	0	0	European
rfMRIconnectivity_ICA100edge1137__PMID33875891	Brain rfMRI	rfMRI connectivity	ICA dimension 100		33875891	31688	0	0	European
rfMRIconnectivity_ICA100edge1138__PMID33875891	Brain rfMRI	rfMRI connectivity	ICA dimension 100		33875891	31688	0	0	European
rfMRIconnectivity_ICA100edge1139__PMID33875891	Brain rfMRI	rfMRI connectivity	ICA dimension 100		33875891	31688	0	0	European
rfMRIconnectivity_ICA100edge114__PMID33875891	Brain rfMRI	rfMRI connectivity	ICA dimension 100		33875891	31688	0	0	European
rfMRIconnectivity_ICA100edge1140__PMID33875891	Brain rfMRI	rfMRI connectivity	ICA dimension 100		33875891	31688	0	0	European
rfMRIconnectivity_ICA100edge1141__PMID33875891	Brain rfMRI	rfMRI connectivity	ICA dimension 100		33875891	31688	0	0	European
rfMRIconnectivity_ICA100edge1142__PMID33875891	Brain rfMRI	rfMRI connectivity	ICA dimension 100		33875891	31688	0	0	European
rfMRIconnectivity_ICA100edge1143__PMID33875891	Brain rfMRI	rfMRI connectivity	ICA dimension 100		33875891	31688	0	0	European
rfMRIconnectivity_ICA100edge1144__PMID33875891	Brain rfMRI	rfMRI connectivity	ICA dimension 100		33875891	31688	0	0	European
rfMRIconnectivity_ICA100edge1145__PMID33875891	Brain rfMRI	rfMRI connectivity	ICA dimension 100		33875891	31688	0	0	European
rfMRIconnectivity_ICA100edge1146__PMID33875891	Brain rfMRI	rfMRI connectivity	ICA dimension 100		33875891	31688	0	0	European
rfMRIconnectivity_ICA100edge1147__PMID33875891	Brain rfMRI	rfMRI connectivity	ICA dimension 100		33875891	31688	0	0	European
rfMRIconnectivity_ICA100edge1148__PMID33875891	Brain rfMRI	rfMRI connectivity	ICA dimension 100		33875891	31688	0	0	European
rfMRIconnectivity_ICA100edge1149__PMID33875891	Brain rfMRI	rfMRI connectivity	ICA dimension 100		33875891	31688	0	0	European
rfMRIconnectivity_ICA100edge115__PMID33875891	Brain rfMRI	rfMRI connectivity	ICA dimension 100		33875891	31688	0	0	European
rfMRIconnectivity_ICA100edge1150__PMID33875891	Brain rfMRI	rfMRI connectivity	ICA dimension 100		33875891	31688	0	0	European
rfMRIconnectivity_ICA100edge1151__PMID33875891	Brain rfMRI	rfMRI connectivity	ICA dimension 100		33875891	31688	0	0	European
rfMRIconnectivity_ICA100edge1152__PMID33875891	Brain rfMRI	rfMRI connectivity	ICA dimension 100		33875891	31688	0	0	European
rfMRIconnectivity_ICA100edge1153__PMID33875891	Brain rfMRI	rfMRI connectivity	ICA dimension 100		33875891	31688	0	0	European
rfMRIconnectivity_ICA100edge1154__PMID33875891	Brain rfMRI	rfMRI connectivity	ICA dimension 100		33875891	31688	0	0	European
rfMRIconnectivity_ICA100edge1155__PMID33875891	Brain rfMRI	rfMRI connectivity	ICA dimension 100		33875891	31688	0	0	European
rfMRIconnectivity_ICA100edge1156__PMID33875891	Brain rfMRI	rfMRI connectivity	ICA dimension 100		33875891	31688	0	0	European
rfMRIconnectivity_ICA100edge1157__PMID33875891	Brain rfMRI	rfMRI connectivity	ICA dimension 100		33875891	31688	0	0	European
rfMRIconnectivity_ICA100edge1158__PMID33875891	Brain rfMRI	rfMRI connectivity	ICA dimension 100		33875891	31688	0	0	European
rfMRIconnectivity_ICA100edge1159__PMID33875891	Brain rfMRI	rfMRI connectivity	ICA dimension 100		33875891	31688	0	0	European
rfMRIconnectivity_ICA100edge116__PMID33875891	Brain rfMRI	rfMRI connectivity	ICA dimension 100		33875891	31688	0	0	European
rfMRIconnectivity_ICA100edge1160__PMID33875891	Brain rfMRI	rfMRI connectivity	ICA dimension 100		33875891	31688	0	0	European
rfMRIconnectivity_ICA100edge1161__PMID33875891	Brain rfMRI	rfMRI connectivity	ICA dimension 100		33875891	31688	0	0	European
rfMRIconnectivity_ICA100edge1162__PMID33875891	Brain rfMRI	rfMRI connectivity	ICA dimension 100		33875891	31688	0	0	European
rfMRIconnectivity_ICA100edge1163__PMID33875891	Brain rfMRI	rfMRI connectivity	ICA dimension 100		33875891	31688	0	0	European
rfMRIconnectivity_ICA100edge1164__PMID33875891	Brain rfMRI	rfMRI connectivity	ICA dimension 100		33875891	31688	0	0	European
rfMRIconnectivity_ICA100edge1165__PMID33875891	Brain rfMRI	rfMRI connectivity	ICA dimension 100		33875891	31688	0	0	European
rfMRIconnectivity_ICA100edge1166__PMID33875891	Brain rfMRI	rfMRI connectivity	ICA dimension 100		33875891	31688	0	0	European
rfMRIconnectivity_ICA100edge1167__PMID33875891	Brain rfMRI	rfMRI connectivity	ICA dimension 100		33875891	31688	0	0	European
rfMRIconnectivity_ICA100edge1168__PMID33875891	Brain rfMRI	rfMRI connectivity	ICA dimension 100		33875891	31688	0	0	European
rfMRIconnectivity_ICA100edge1169__PMID33875891	Brain rfMRI	rfMRI connectivity	ICA dimension 100		33875891	31688	0	0	European
rfMRIconnectivity_ICA100edge117__PMID33875891	Brain rfMRI	rfMRI connectivity	ICA dimension 100		33875891	31688	0	0	European
rfMRIconnectivity_ICA100edge1170__PMID33875891	Brain rfMRI	rfMRI connectivity	ICA dimension 100		33875891	31688	0	0	European
rfMRIconnectivity_ICA100edge1171__PMID33875891	Brain rfMRI	rfMRI connectivity	ICA dimension 100		33875891	31688	0	0	European
rfMRIconnectivity_ICA100edge1172__PMID33875891	Brain rfMRI	rfMRI connectivity	ICA dimension 100		33875891	31688	0	0	European
rfMRIconnectivity_ICA100edge1173__PMID33875891	Brain rfMRI	rfMRI connectivity	ICA dimension 100		33875891	31688	0	0	European
rfMRIconnectivity_ICA100edge1174__PMID33875891	Brain rfMRI	rfMRI connectivity	ICA dimension 100		33875891	31688	0	0	European
rfMRIconnectivity_ICA100edge1175__PMID33875891	Brain rfMRI	rfMRI connectivity	ICA dimension 100		33875891	31688	0	0	European
rfMRIconnectivity_ICA100edge1176__PMID33875891	Brain rfMRI	rfMRI connectivity	ICA dimension 100		33875891	31688	0	0	European
rfMRIconnectivity_ICA100edge1177__PMID33875891	Brain rfMRI	rfMRI connectivity	ICA dimension 100		33875891	31688	0	0	European
rfMRIconnectivity_ICA100edge1178__PMID33875891	Brain rfMRI	rfMRI connectivity	ICA dimension 100		33875891	31688	0	0	European
rfMRIconnectivity_ICA100edge1179__PMID33875891	Brain rfMRI	rfMRI connectivity	ICA dimension 100		33875891	31688	0	0	European
rfMRIconnectivity_ICA100edge118__PMID33875891	Brain rfMRI	rfMRI connectivity	ICA dimension 100		33875891	31688	0	0	European
rfMRIconnectivity_ICA100edge1180__PMID33875891	Brain rfMRI	rfMRI connectivity	ICA dimension 100		33875891	31688	0	0	European
rfMRIconnectivity_ICA100edge1181__PMID33875891	Brain rfMRI	rfMRI connectivity	ICA dimension 100		33875891	31688	0	0	European
rfMRIconnectivity_ICA100edge1182__PMID33875891	Brain rfMRI	rfMRI connectivity	ICA dimension 100		33875891	31688	0	0	European
rfMRIconnectivity_ICA100edge1183__PMID33875891	Brain rfMRI	rfMRI connectivity	ICA dimension 100		33875891	31688	0	0	European
rfMRIconnectivity_ICA100edge1184__PMID33875891	Brain rfMRI	rfMRI connectivity	ICA dimension 100		33875891	31688	0	0	European
rfMRIconnectivity_ICA100edge1185__PMID33875891	Brain rfMRI	rfMRI connectivity	ICA dimension 100		33875891	31688	0	0	European
rfMRIconnectivity_ICA100edge1186__PMID33875891	Brain rfMRI	rfMRI connectivity	ICA dimension 100		33875891	31688	0	0	European
rfMRIconnectivity_ICA100edge1187__PMID33875891	Brain rfMRI	rfMRI connectivity	ICA dimension 100		33875891	31688	0	0	European
rfMRIconnectivity_ICA100edge1188__PMID33875891	Brain rfMRI	rfMRI connectivity	ICA dimension 100		33875891	31688	0	0	European
rfMRIconnectivity_ICA100edge1189__PMID33875891	Brain rfMRI	rfMRI connectivity	ICA dimension 100		33875891	31688	0	0	European
rfMRIconnectivity_ICA100edge119__PMID33875891	Brain rfMRI	rfMRI connectivity	ICA dimension 100		33875891	31688	0	0	European
rfMRIconnectivity_ICA100edge1190__PMID33875891	Brain rfMRI	rfMRI connectivity	ICA dimension 100		33875891	31688	0	0	European
rfMRIconnectivity_ICA100edge1191__PMID33875891	Brain rfMRI	rfMRI connectivity	ICA dimension 100		33875891	31688	0	0	European
rfMRIconnectivity_ICA100edge1192__PMID33875891	Brain rfMRI	rfMRI connectivity	ICA dimension 100		33875891	31688	0	0	European
rfMRIconnectivity_ICA100edge1193__PMID33875891	Brain rfMRI	rfMRI connectivity	ICA dimension 100		33875891	31688	0	0	European
rfMRIconnectivity_ICA100edge1194__PMID33875891	Brain rfMRI	rfMRI connectivity	ICA dimension 100		33875891	31688	0	0	European
rfMRIconnectivity_ICA100edge1195__PMID33875891	Brain rfMRI	rfMRI connectivity	ICA dimension 100		33875891	31688	0	0	European
rfMRIconnectivity_ICA100edge1196__PMID33875891	Brain rfMRI	rfMRI connectivity	ICA dimension 100		33875891	31688	0	0	European
rfMRIconnectivity_ICA100edge1197__PMID33875891	Brain rfMRI	rfMRI connectivity	ICA dimension 100		33875891	31688	0	0	European
rfMRIconnectivity_ICA100edge1198__PMID33875891	Brain rfMRI	rfMRI connectivity	ICA dimension 100		33875891	31688	0	0	European
rfMRIconnectivity_ICA100edge1199__PMID33875891	Brain rfMRI	rfMRI connectivity	ICA dimension 100		33875891	31688	0	0	European
rfMRIconnectivity_ICA100edge12__PMID33875891	Brain rfMRI	rfMRI connectivity	ICA dimension 100		33875891	31688	0	0	European
rfMRIconnectivity_ICA100edge120__PMID33875891	Brain rfMRI	rfMRI connectivity	ICA dimension 100		33875891	31688	0	0	European
rfMRIconnectivity_ICA100edge1200__PMID33875891	Brain rfMRI	rfMRI connectivity	ICA dimension 100		33875891	31688	0	0	European
rfMRIconnectivity_ICA100edge1201__PMID33875891	Brain rfMRI	rfMRI connectivity	ICA dimension 100		33875891	31688	0	0	European
rfMRIconnectivity_ICA100edge1202__PMID33875891	Brain rfMRI	rfMRI connectivity	ICA dimension 100		33875891	31688	0	0	European
rfMRIconnectivity_ICA100edge1203__PMID33875891	Brain rfMRI	rfMRI connectivity	ICA dimension 100		33875891	31688	0	0	European
rfMRIconnectivity_ICA100edge1204__PMID33875891	Brain rfMRI	rfMRI connectivity	ICA dimension 100		33875891	31688	0	0	European
rfMRIconnectivity_ICA100edge1205__PMID33875891	Brain rfMRI	rfMRI connectivity	ICA dimension 100		33875891	31688	0	0	European
rfMRIconnectivity_ICA100edge1206__PMID33875891	Brain rfMRI	rfMRI connectivity	ICA dimension 100		33875891	31688	0	0	European
rfMRIconnectivity_ICA100edge1207__PMID33875891	Brain rfMRI	rfMRI connectivity	ICA dimension 100		33875891	31688	0	0	European
rfMRIconnectivity_ICA100edge1208__PMID33875891	Brain rfMRI	rfMRI connectivity	ICA dimension 100		33875891	31688	0	0	European
rfMRIconnectivity_ICA100edge1209__PMID33875891	Brain rfMRI	rfMRI connectivity	ICA dimension 100		33875891	31688	0	0	European
rfMRIconnectivity_ICA100edge121__PMID33875891	Brain rfMRI	rfMRI connectivity	ICA dimension 100		33875891	31688	0	0	European
rfMRIconnectivity_ICA100edge1210__PMID33875891	Brain rfMRI	rfMRI connectivity	ICA dimension 100		33875891	31688	0	0	European
rfMRIconnectivity_ICA100edge1211__PMID33875891	Brain rfMRI	rfMRI connectivity	ICA dimension 100		33875891	31688	0	0	European
rfMRIconnectivity_ICA100edge1212__PMID33875891	Brain rfMRI	rfMRI connectivity	ICA dimension 100		33875891	31688	0	0	European
rfMRIconnectivity_ICA100edge1213__PMID33875891	Brain rfMRI	rfMRI connectivity	ICA dimension 100		33875891	31688	0	0	European
rfMRIconnectivity_ICA100edge1214__PMID33875891	Brain rfMRI	rfMRI connectivity	ICA dimension 100		33875891	31688	0	0	European
rfMRIconnectivity_ICA100edge1215__PMID33875891	Brain rfMRI	rfMRI connectivity	ICA dimension 100		33875891	31688	0	0	European
rfMRIconnectivity_ICA100edge1216__PMID33875891	Brain rfMRI	rfMRI connectivity	ICA dimension 100		33875891	31688	0	0	European
rfMRIconnectivity_ICA100edge1217__PMID33875891	Brain rfMRI	rfMRI connectivity	ICA dimension 100		33875891	31688	0	0	European
rfMRIconnectivity_ICA100edge1218__PMID33875891	Brain rfMRI	rfMRI connectivity	ICA dimension 100		33875891	31688	0	0	European
rfMRIconnectivity_ICA100edge1219__PMID33875891	Brain rfMRI	rfMRI connectivity	ICA dimension 100		33875891	31688	0	0	European
rfMRIconnectivity_ICA100edge122__PMID33875891	Brain rfMRI	rfMRI connectivity	ICA dimension 100		33875891	31688	0	0	European
rfMRIconnectivity_ICA100edge1220__PMID33875891	Brain rfMRI	rfMRI connectivity	ICA dimension 100		33875891	31688	0	0	European
rfMRIconnectivity_ICA100edge1221__PMID33875891	Brain rfMRI	rfMRI connectivity	ICA dimension 100		33875891	31688	0	0	European
rfMRIconnectivity_ICA100edge1222__PMID33875891	Brain rfMRI	rfMRI connectivity	ICA dimension 100		33875891	31688	0	0	European
rfMRIconnectivity_ICA100edge1223__PMID33875891	Brain rfMRI	rfMRI connectivity	ICA dimension 100		33875891	31688	0	0	European
rfMRIconnectivity_ICA100edge1224__PMID33875891	Brain rfMRI	rfMRI connectivity	ICA dimension 100		33875891	31688	0	0	European
rfMRIconnectivity_ICA100edge1225__PMID33875891	Brain rfMRI	rfMRI connectivity	ICA dimension 100		33875891	31688	0	0	European
rfMRIconnectivity_ICA100edge1226__PMID33875891	Brain rfMRI	rfMRI connectivity	ICA dimension 100		33875891	31688	0	0	European
rfMRIconnectivity_ICA100edge1227__PMID33875891	Brain rfMRI	rfMRI connectivity	ICA dimension 100		33875891	31688	0	0	European
rfMRIconnectivity_ICA100edge1228__PMID33875891	Brain rfMRI	rfMRI connectivity	ICA dimension 100		33875891	31688	0	0	European
rfMRIconnectivity_ICA100edge1229__PMID33875891	Brain rfMRI	rfMRI connectivity	ICA dimension 100		33875891	31688	0	0	European
rfMRIconnectivity_ICA100edge123__PMID33875891	Brain rfMRI	rfMRI connectivity	ICA dimension 100		33875891	31688	0	0	European
rfMRIconnectivity_ICA100edge1230__PMID33875891	Brain rfMRI	rfMRI connectivity	ICA dimension 100		33875891	31688	0	0	European
rfMRIconnectivity_ICA100edge1231__PMID33875891	Brain rfMRI	rfMRI connectivity	ICA dimension 100		33875891	31688	0	0	European
rfMRIconnectivity_ICA100edge1232__PMID33875891	Brain rfMRI	rfMRI connectivity	ICA dimension 100		33875891	31688	0	0	European
rfMRIconnectivity_ICA100edge1233__PMID33875891	Brain rfMRI	rfMRI connectivity	ICA dimension 100		33875891	31688	0	0	European
rfMRIconnectivity_ICA100edge1234__PMID33875891	Brain rfMRI	rfMRI connectivity	ICA dimension 100		33875891	31688	0	0	European
rfMRIconnectivity_ICA100edge1235__PMID33875891	Brain rfMRI	rfMRI connectivity	ICA dimension 100		33875891	31688	0	0	European
rfMRIconnectivity_ICA100edge1236__PMID33875891	Brain rfMRI	rfMRI connectivity	ICA dimension 100		33875891	31688	0	0	European
rfMRIconnectivity_ICA100edge1237__PMID33875891	Brain rfMRI	rfMRI connectivity	ICA dimension 100		33875891	31688	0	0	European
rfMRIconnectivity_ICA100edge1238__PMID33875891	Brain rfMRI	rfMRI connectivity	ICA dimension 100		33875891	31688	0	0	European
rfMRIconnectivity_ICA100edge1239__PMID33875891	Brain rfMRI	rfMRI connectivity	ICA dimension 100		33875891	31688	0	0	European
rfMRIconnectivity_ICA100edge124__PMID33875891	Brain rfMRI	rfMRI connectivity	ICA dimension 100		33875891	31688	0	0	European
rfMRIconnectivity_ICA100edge1240__PMID33875891	Brain rfMRI	rfMRI connectivity	ICA dimension 100		33875891	31688	0	0	European
rfMRIconnectivity_ICA100edge1241__PMID33875891	Brain rfMRI	rfMRI connectivity	ICA dimension 100		33875891	31688	0	0	European
rfMRIconnectivity_ICA100edge1242__PMID33875891	Brain rfMRI	rfMRI connectivity	ICA dimension 100		33875891	31688	0	0	European
rfMRIconnectivity_ICA100edge1243__PMID33875891	Brain rfMRI	rfMRI connectivity	ICA dimension 100		33875891	31688	0	0	European
rfMRIconnectivity_ICA100edge1244__PMID33875891	Brain rfMRI	rfMRI connectivity	ICA dimension 100		33875891	31688	0	0	European
rfMRIconnectivity_ICA100edge1245__PMID33875891	Brain rfMRI	rfMRI connectivity	ICA dimension 100		33875891	31688	0	0	European
rfMRIconnectivity_ICA100edge1246__PMID33875891	Brain rfMRI	rfMRI connectivity	ICA dimension 100		33875891	31688	0	0	European
rfMRIconnectivity_ICA100edge1247__PMID33875891	Brain rfMRI	rfMRI connectivity	ICA dimension 100		33875891	31688	0	0	European
rfMRIconnectivity_ICA100edge1248__PMID33875891	Brain rfMRI	rfMRI connectivity	ICA dimension 100		33875891	31688	0	0	European
rfMRIconnectivity_ICA100edge1249__PMID33875891	Brain rfMRI	rfMRI connectivity	ICA dimension 100		33875891	31688	0	0	European
rfMRIconnectivity_ICA100edge125__PMID33875891	Brain rfMRI	rfMRI connectivity	ICA dimension 100		33875891	31688	0	0	European
rfMRIconnectivity_ICA100edge1250__PMID33875891	Brain rfMRI	rfMRI connectivity	ICA dimension 100		33875891	31688	0	0	European
rfMRIconnectivity_ICA100edge1251__PMID33875891	Brain rfMRI	rfMRI connectivity	ICA dimension 100		33875891	31688	0	0	European
rfMRIconnectivity_ICA100edge1252__PMID33875891	Brain rfMRI	rfMRI connectivity	ICA dimension 100		33875891	31688	0	0	European
rfMRIconnectivity_ICA100edge1253__PMID33875891	Brain rfMRI	rfMRI connectivity	ICA dimension 100		33875891	31688	0	0	European
rfMRIconnectivity_ICA100edge1254__PMID33875891	Brain rfMRI	rfMRI connectivity	ICA dimension 100		33875891	31688	0	0	European
rfMRIconnectivity_ICA100edge1255__PMID33875891	Brain rfMRI	rfMRI connectivity	ICA dimension 100		33875891	31688	0	0	European
rfMRIconnectivity_ICA100edge1256__PMID33875891	Brain rfMRI	rfMRI connectivity	ICA dimension 100		33875891	31688	0	0	European
rfMRIconnectivity_ICA100edge1257__PMID33875891	Brain rfMRI	rfMRI connectivity	ICA dimension 100		33875891	31688	0	0	European
rfMRIconnectivity_ICA100edge1258__PMID33875891	Brain rfMRI	rfMRI connectivity	ICA dimension 100		33875891	31688	0	0	European
rfMRIconnectivity_ICA100edge1259__PMID33875891	Brain rfMRI	rfMRI connectivity	ICA dimension 100		33875891	31688	0	0	European
rfMRIconnectivity_ICA100edge126__PMID33875891	Brain rfMRI	rfMRI connectivity	ICA dimension 100		33875891	31688	0	0	European
rfMRIconnectivity_ICA100edge1260__PMID33875891	Brain rfMRI	rfMRI connectivity	ICA dimension 100		33875891	31688	0	0	European
rfMRIconnectivity_ICA100edge1261__PMID33875891	Brain rfMRI	rfMRI connectivity	ICA dimension 100		33875891	31688	0	0	European
rfMRIconnectivity_ICA100edge1262__PMID33875891	Brain rfMRI	rfMRI connectivity	ICA dimension 100		33875891	31688	0	0	European
rfMRIconnectivity_ICA100edge1263__PMID33875891	Brain rfMRI	rfMRI connectivity	ICA dimension 100		33875891	31688	0	0	European
rfMRIconnectivity_ICA100edge1264__PMID33875891	Brain rfMRI	rfMRI connectivity	ICA dimension 100		33875891	31688	0	0	European
rfMRIconnectivity_ICA100edge1265__PMID33875891	Brain rfMRI	rfMRI connectivity	ICA dimension 100		33875891	31688	0	0	European
rfMRIconnectivity_ICA100edge1266__PMID33875891	Brain rfMRI	rfMRI connectivity	ICA dimension 100		33875891	31688	0	0	European
rfMRIconnectivity_ICA100edge1267__PMID33875891	Brain rfMRI	rfMRI connectivity	ICA dimension 100		33875891	31688	0	0	European
rfMRIconnectivity_ICA100edge1268__PMID33875891	Brain rfMRI	rfMRI connectivity	ICA dimension 100		33875891	31688	0	0	European
rfMRIconnectivity_ICA100edge1269__PMID33875891	Brain rfMRI	rfMRI connectivity	ICA dimension 100		33875891	31688	0	0	European
rfMRIconnectivity_ICA100edge127__PMID33875891	Brain rfMRI	rfMRI connectivity	ICA dimension 100		33875891	31688	0	0	European
rfMRIconnectivity_ICA100edge1270__PMID33875891	Brain rfMRI	rfMRI connectivity	ICA dimension 100		33875891	31688	0	0	European
rfMRIconnectivity_ICA100edge1271__PMID33875891	Brain rfMRI	rfMRI connectivity	ICA dimension 100		33875891	31688	0	0	European
rfMRIconnectivity_ICA100edge1272__PMID33875891	Brain rfMRI	rfMRI connectivity	ICA dimension 100		33875891	31688	0	0	European
rfMRIconnectivity_ICA100edge1273__PMID33875891	Brain rfMRI	rfMRI connectivity	ICA dimension 100		33875891	31688	0	0	European
rfMRIconnectivity_ICA100edge1274__PMID33875891	Brain rfMRI	rfMRI connectivity	ICA dimension 100		33875891	31688	0	0	European
rfMRIconnectivity_ICA100edge1275__PMID33875891	Brain rfMRI	rfMRI connectivity	ICA dimension 100		33875891	31688	0	0	European
rfMRIconnectivity_ICA100edge1276__PMID33875891	Brain rfMRI	rfMRI connectivity	ICA dimension 100		33875891	31688	0	0	European
rfMRIconnectivity_ICA100edge1277__PMID33875891	Brain rfMRI	rfMRI connectivity	ICA dimension 100		33875891	31688	0	0	European
rfMRIconnectivity_ICA100edge1278__PMID33875891	Brain rfMRI	rfMRI connectivity	ICA dimension 100		33875891	31688	0	0	European
rfMRIconnectivity_ICA100edge1279__PMID33875891	Brain rfMRI	rfMRI connectivity	ICA dimension 100		33875891	31688	0	0	European
rfMRIconnectivity_ICA100edge128__PMID33875891	Brain rfMRI	rfMRI connectivity	ICA dimension 100		33875891	31688	0	0	European
rfMRIconnectivity_ICA100edge1280__PMID33875891	Brain rfMRI	rfMRI connectivity	ICA dimension 100		33875891	31688	0	0	European
rfMRIconnectivity_ICA100edge1281__PMID33875891	Brain rfMRI	rfMRI connectivity	ICA dimension 100		33875891	31688	0	0	European
rfMRIconnectivity_ICA100edge1282__PMID33875891	Brain rfMRI	rfMRI connectivity	ICA dimension 100		33875891	31688	0	0	European
rfMRIconnectivity_ICA100edge1283__PMID33875891	Brain rfMRI	rfMRI connectivity	ICA dimension 100		33875891	31688	0	0	European
rfMRIconnectivity_ICA100edge1284__PMID33875891	Brain rfMRI	rfMRI connectivity	ICA dimension 100		33875891	31688	0	0	European
rfMRIconnectivity_ICA100edge1285__PMID33875891	Brain rfMRI	rfMRI connectivity	ICA dimension 100		33875891	31688	0	0	European
rfMRIconnectivity_ICA100edge1286__PMID33875891	Brain rfMRI	rfMRI connectivity	ICA dimension 100		33875891	31688	0	0	European
rfMRIconnectivity_ICA100edge1287__PMID33875891	Brain rfMRI	rfMRI connectivity	ICA dimension 100		33875891	31688	0	0	European
rfMRIconnectivity_ICA100edge1288__PMID33875891	Brain rfMRI	rfMRI connectivity	ICA dimension 100		33875891	31688	0	0	European
rfMRIconnectivity_ICA100edge1289__PMID33875891	Brain rfMRI	rfMRI connectivity	ICA dimension 100		33875891	31688	0	0	European
rfMRIconnectivity_ICA100edge129__PMID33875891	Brain rfMRI	rfMRI connectivity	ICA dimension 100		33875891	31688	0	0	European
rfMRIconnectivity_ICA100edge1290__PMID33875891	Brain rfMRI	rfMRI connectivity	ICA dimension 100		33875891	31688	0	0	European
rfMRIconnectivity_ICA100edge1291__PMID33875891	Brain rfMRI	rfMRI connectivity	ICA dimension 100		33875891	31688	0	0	European
rfMRIconnectivity_ICA100edge1292__PMID33875891	Brain rfMRI	rfMRI connectivity	ICA dimension 100		33875891	31688	0	0	European
rfMRIconnectivity_ICA100edge1293__PMID33875891	Brain rfMRI	rfMRI connectivity	ICA dimension 100		33875891	31688	0	0	European
rfMRIconnectivity_ICA100edge1294__PMID33875891	Brain rfMRI	rfMRI connectivity	ICA dimension 100		33875891	31688	0	0	European
rfMRIconnectivity_ICA100edge1295__PMID33875891	Brain rfMRI	rfMRI connectivity	ICA dimension 100		33875891	31688	0	0	European
rfMRIconnectivity_ICA100edge1296__PMID33875891	Brain rfMRI	rfMRI connectivity	ICA dimension 100		33875891	31688	0	0	European
rfMRIconnectivity_ICA100edge1297__PMID33875891	Brain rfMRI	rfMRI connectivity	ICA dimension 100		33875891	31688	0	0	European
rfMRIconnectivity_ICA100edge1298__PMID33875891	Brain rfMRI	rfMRI connectivity	ICA dimension 100		33875891	31688	0	0	European
rfMRIconnectivity_ICA100edge1299__PMID33875891	Brain rfMRI	rfMRI connectivity	ICA dimension 100		33875891	31688	0	0	European
rfMRIconnectivity_ICA100edge13__PMID33875891	Brain rfMRI	rfMRI connectivity	ICA dimension 100		33875891	31688	0	0	European
rfMRIconnectivity_ICA100edge130__PMID33875891	Brain rfMRI	rfMRI connectivity	ICA dimension 100		33875891	31688	0	0	European
rfMRIconnectivity_ICA100edge1300__PMID33875891	Brain rfMRI	rfMRI connectivity	ICA dimension 100		33875891	31688	0	0	European
rfMRIconnectivity_ICA100edge1301__PMID33875891	Brain rfMRI	rfMRI connectivity	ICA dimension 100		33875891	31688	0	0	European
rfMRIconnectivity_ICA100edge1302__PMID33875891	Brain rfMRI	rfMRI connectivity	ICA dimension 100		33875891	31688	0	0	European
rfMRIconnectivity_ICA100edge1303__PMID33875891	Brain rfMRI	rfMRI connectivity	ICA dimension 100		33875891	31688	0	0	European
rfMRIconnectivity_ICA100edge1304__PMID33875891	Brain rfMRI	rfMRI connectivity	ICA dimension 100		33875891	31688	0	0	European
rfMRIconnectivity_ICA100edge1305__PMID33875891	Brain rfMRI	rfMRI connectivity	ICA dimension 100		33875891	31688	0	0	European
rfMRIconnectivity_ICA100edge1306__PMID33875891	Brain rfMRI	rfMRI connectivity	ICA dimension 100		33875891	31688	0	0	European
rfMRIconnectivity_ICA100edge1307__PMID33875891	Brain rfMRI	rfMRI connectivity	ICA dimension 100		33875891	31688	0	0	European
rfMRIconnectivity_ICA100edge1308__PMID33875891	Brain rfMRI	rfMRI connectivity	ICA dimension 100		33875891	31688	0	0	European
rfMRIconnectivity_ICA100edge1309__PMID33875891	Brain rfMRI	rfMRI connectivity	ICA dimension 100		33875891	31688	0	0	European
rfMRIconnectivity_ICA100edge131__PMID33875891	Brain rfMRI	rfMRI connectivity	ICA dimension 100		33875891	31688	0	0	European
rfMRIconnectivity_ICA100edge1310__PMID33875891	Brain rfMRI	rfMRI connectivity	ICA dimension 100		33875891	31688	0	0	European
rfMRIconnectivity_ICA100edge1311__PMID33875891	Brain rfMRI	rfMRI connectivity	ICA dimension 100		33875891	31688	0	0	European
rfMRIconnectivity_ICA100edge1312__PMID33875891	Brain rfMRI	rfMRI connectivity	ICA dimension 100		33875891	31688	0	0	European
rfMRIconnectivity_ICA100edge1313__PMID33875891	Brain rfMRI	rfMRI connectivity	ICA dimension 100		33875891	31688	0	0	European
rfMRIconnectivity_ICA100edge1314__PMID33875891	Brain rfMRI	rfMRI connectivity	ICA dimension 100		33875891	31688	0	0	European
rfMRIconnectivity_ICA100edge1315__PMID33875891	Brain rfMRI	rfMRI connectivity	ICA dimension 100		33875891	31688	0	0	European
rfMRIconnectivity_ICA100edge1316__PMID33875891	Brain rfMRI	rfMRI connectivity	ICA dimension 100		33875891	31688	0	0	European
rfMRIconnectivity_ICA100edge1317__PMID33875891	Brain rfMRI	rfMRI connectivity	ICA dimension 100		33875891	31688	0	0	European
rfMRIconnectivity_ICA100edge1318__PMID33875891	Brain rfMRI	rfMRI connectivity	ICA dimension 100		33875891	31688	0	0	European
rfMRIconnectivity_ICA100edge1319__PMID33875891	Brain rfMRI	rfMRI connectivity	ICA dimension 100		33875891	31688	0	0	European
rfMRIconnectivity_ICA100edge132__PMID33875891	Brain rfMRI	rfMRI connectivity	ICA dimension 100		33875891	31688	0	0	European
rfMRIconnectivity_ICA100edge1320__PMID33875891	Brain rfMRI	rfMRI connectivity	ICA dimension 100		33875891	31688	0	0	European
rfMRIconnectivity_ICA100edge1321__PMID33875891	Brain rfMRI	rfMRI connectivity	ICA dimension 100		33875891	31688	0	0	European
rfMRIconnectivity_ICA100edge1322__PMID33875891	Brain rfMRI	rfMRI connectivity	ICA dimension 100		33875891	31688	0	0	European
rfMRIconnectivity_ICA100edge1323__PMID33875891	Brain rfMRI	rfMRI connectivity	ICA dimension 100		33875891	31688	0	0	European
rfMRIconnectivity_ICA100edge1324__PMID33875891	Brain rfMRI	rfMRI connectivity	ICA dimension 100		33875891	31688	0	0	European
rfMRIconnectivity_ICA100edge1325__PMID33875891	Brain rfMRI	rfMRI connectivity	ICA dimension 100		33875891	31688	0	0	European
rfMRIconnectivity_ICA100edge1326__PMID33875891	Brain rfMRI	rfMRI connectivity	ICA dimension 100		33875891	31688	0	0	European
rfMRIconnectivity_ICA100edge1327__PMID33875891	Brain rfMRI	rfMRI connectivity	ICA dimension 100		33875891	31688	0	0	European
rfMRIconnectivity_ICA100edge1328__PMID33875891	Brain rfMRI	rfMRI connectivity	ICA dimension 100		33875891	31688	0	0	European
rfMRIconnectivity_ICA100edge1329__PMID33875891	Brain rfMRI	rfMRI connectivity	ICA dimension 100		33875891	31688	0	0	European
rfMRIconnectivity_ICA100edge133__PMID33875891	Brain rfMRI	rfMRI connectivity	ICA dimension 100		33875891	31688	0	0	European
rfMRIconnectivity_ICA100edge1330__PMID33875891	Brain rfMRI	rfMRI connectivity	ICA dimension 100		33875891	31688	0	0	European
rfMRIconnectivity_ICA100edge1331__PMID33875891	Brain rfMRI	rfMRI connectivity	ICA dimension 100		33875891	31688	0	0	European
rfMRIconnectivity_ICA100edge1332__PMID33875891	Brain rfMRI	rfMRI connectivity	ICA dimension 100		33875891	31688	0	0	European
rfMRIconnectivity_ICA100edge1333__PMID33875891	Brain rfMRI	rfMRI connectivity	ICA dimension 100		33875891	31688	0	0	European
rfMRIconnectivity_ICA100edge1334__PMID33875891	Brain rfMRI	rfMRI connectivity	ICA dimension 100		33875891	31688	0	0	European
rfMRIconnectivity_ICA100edge1335__PMID33875891	Brain rfMRI	rfMRI connectivity	ICA dimension 100		33875891	31688	0	0	European
rfMRIconnectivity_ICA100edge1336__PMID33875891	Brain rfMRI	rfMRI connectivity	ICA dimension 100		33875891	31688	0	0	European
rfMRIconnectivity_ICA100edge1337__PMID33875891	Brain rfMRI	rfMRI connectivity	ICA dimension 100		33875891	31688	0	0	European
rfMRIconnectivity_ICA100edge1338__PMID33875891	Brain rfMRI	rfMRI connectivity	ICA dimension 100		33875891	31688	0	0	European
rfMRIconnectivity_ICA100edge1339__PMID33875891	Brain rfMRI	rfMRI connectivity	ICA dimension 100		33875891	31688	0	0	European
rfMRIconnectivity_ICA100edge134__PMID33875891	Brain rfMRI	rfMRI connectivity	ICA dimension 100		33875891	31688	0	0	European
rfMRIconnectivity_ICA100edge1340__PMID33875891	Brain rfMRI	rfMRI connectivity	ICA dimension 100		33875891	31688	0	0	European
rfMRIconnectivity_ICA100edge1341__PMID33875891	Brain rfMRI	rfMRI connectivity	ICA dimension 100		33875891	31688	0	0	European
rfMRIconnectivity_ICA100edge1342__PMID33875891	Brain rfMRI	rfMRI connectivity	ICA dimension 100		33875891	31688	0	0	European
rfMRIconnectivity_ICA100edge1343__PMID33875891	Brain rfMRI	rfMRI connectivity	ICA dimension 100		33875891	31688	0	0	European
rfMRIconnectivity_ICA100edge1344__PMID33875891	Brain rfMRI	rfMRI connectivity	ICA dimension 100		33875891	31688	0	0	European
rfMRIconnectivity_ICA100edge1345__PMID33875891	Brain rfMRI	rfMRI connectivity	ICA dimension 100		33875891	31688	0	0	European
rfMRIconnectivity_ICA100edge1346__PMID33875891	Brain rfMRI	rfMRI connectivity	ICA dimension 100		33875891	31688	0	0	European
rfMRIconnectivity_ICA100edge1347__PMID33875891	Brain rfMRI	rfMRI connectivity	ICA dimension 100		33875891	31688	0	0	European
rfMRIconnectivity_ICA100edge1348__PMID33875891	Brain rfMRI	rfMRI connectivity	ICA dimension 100		33875891	31688	0	0	European
rfMRIconnectivity_ICA100edge1349__PMID33875891	Brain rfMRI	rfMRI connectivity	ICA dimension 100		33875891	31688	0	0	European
rfMRIconnectivity_ICA100edge135__PMID33875891	Brain rfMRI	rfMRI connectivity	ICA dimension 100		33875891	31688	0	0	European
rfMRIconnectivity_ICA100edge1350__PMID33875891	Brain rfMRI	rfMRI connectivity	ICA dimension 100		33875891	31688	0	0	European
rfMRIconnectivity_ICA100edge1351__PMID33875891	Brain rfMRI	rfMRI connectivity	ICA dimension 100		33875891	31688	0	0	European
rfMRIconnectivity_ICA100edge1352__PMID33875891	Brain rfMRI	rfMRI connectivity	ICA dimension 100		33875891	31688	0	0	European
rfMRIconnectivity_ICA100edge1353__PMID33875891	Brain rfMRI	rfMRI connectivity	ICA dimension 100		33875891	31688	0	0	European
rfMRIconnectivity_ICA100edge1354__PMID33875891	Brain rfMRI	rfMRI connectivity	ICA dimension 100		33875891	31688	0	0	European
rfMRIconnectivity_ICA100edge1355__PMID33875891	Brain rfMRI	rfMRI connectivity	ICA dimension 100		33875891	31688	0	0	European
rfMRIconnectivity_ICA100edge1356__PMID33875891	Brain rfMRI	rfMRI connectivity	ICA dimension 100		33875891	31688	0	0	European
rfMRIconnectivity_ICA100edge1357__PMID33875891	Brain rfMRI	rfMRI connectivity	ICA dimension 100		33875891	31688	0	0	European
rfMRIconnectivity_ICA100edge1358__PMID33875891	Brain rfMRI	rfMRI connectivity	ICA dimension 100		33875891	31688	0	0	European
rfMRIconnectivity_ICA100edge1359__PMID33875891	Brain rfMRI	rfMRI connectivity	ICA dimension 100		33875891	31688	0	0	European
rfMRIconnectivity_ICA100edge136__PMID33875891	Brain rfMRI	rfMRI connectivity	ICA dimension 100		33875891	31688	0	0	European
rfMRIconnectivity_ICA100edge1360__PMID33875891	Brain rfMRI	rfMRI connectivity	ICA dimension 100		33875891	31688	0	0	European
rfMRIconnectivity_ICA100edge1361__PMID33875891	Brain rfMRI	rfMRI connectivity	ICA dimension 100		33875891	31688	0	0	European
rfMRIconnectivity_ICA100edge1362__PMID33875891	Brain rfMRI	rfMRI connectivity	ICA dimension 100		33875891	31688	0	0	European
rfMRIconnectivity_ICA100edge1363__PMID33875891	Brain rfMRI	rfMRI connectivity	ICA dimension 100		33875891	31688	0	0	European
rfMRIconnectivity_ICA100edge1364__PMID33875891	Brain rfMRI	rfMRI connectivity	ICA dimension 100		33875891	31688	0	0	European
rfMRIconnectivity_ICA100edge1365__PMID33875891	Brain rfMRI	rfMRI connectivity	ICA dimension 100		33875891	31688	0	0	European
rfMRIconnectivity_ICA100edge1366__PMID33875891	Brain rfMRI	rfMRI connectivity	ICA dimension 100		33875891	31688	0	0	European
rfMRIconnectivity_ICA100edge1367__PMID33875891	Brain rfMRI	rfMRI connectivity	ICA dimension 100		33875891	31688	0	0	European
rfMRIconnectivity_ICA100edge1368__PMID33875891	Brain rfMRI	rfMRI connectivity	ICA dimension 100		33875891	31688	0	0	European
rfMRIconnectivity_ICA100edge1369__PMID33875891	Brain rfMRI	rfMRI connectivity	ICA dimension 100		33875891	31688	0	0	European
rfMRIconnectivity_ICA100edge137__PMID33875891	Brain rfMRI	rfMRI connectivity	ICA dimension 100		33875891	31688	0	0	European
rfMRIconnectivity_ICA100edge1370__PMID33875891	Brain rfMRI	rfMRI connectivity	ICA dimension 100		33875891	31688	0	0	European
rfMRIconnectivity_ICA100edge1371__PMID33875891	Brain rfMRI	rfMRI connectivity	ICA dimension 100		33875891	31688	0	0	European
rfMRIconnectivity_ICA100edge1372__PMID33875891	Brain rfMRI	rfMRI connectivity	ICA dimension 100		33875891	31688	0	0	European
rfMRIconnectivity_ICA100edge1373__PMID33875891	Brain rfMRI	rfMRI connectivity	ICA dimension 100		33875891	31688	0	0	European
rfMRIconnectivity_ICA100edge1374__PMID33875891	Brain rfMRI	rfMRI connectivity	ICA dimension 100		33875891	31688	0	0	European
rfMRIconnectivity_ICA100edge1375__PMID33875891	Brain rfMRI	rfMRI connectivity	ICA dimension 100		33875891	31688	0	0	European
rfMRIconnectivity_ICA100edge1376__PMID33875891	Brain rfMRI	rfMRI connectivity	ICA dimension 100		33875891	31688	0	0	European
rfMRIconnectivity_ICA100edge1377__PMID33875891	Brain rfMRI	rfMRI connectivity	ICA dimension 100		33875891	31688	0	0	European
rfMRIconnectivity_ICA100edge1378__PMID33875891	Brain rfMRI	rfMRI connectivity	ICA dimension 100		33875891	31688	0	0	European
rfMRIconnectivity_ICA100edge1379__PMID33875891	Brain rfMRI	rfMRI connectivity	ICA dimension 100		33875891	31688	0	0	European
rfMRIconnectivity_ICA100edge138__PMID33875891	Brain rfMRI	rfMRI connectivity	ICA dimension 100		33875891	31688	0	0	European
rfMRIconnectivity_ICA100edge1380__PMID33875891	Brain rfMRI	rfMRI connectivity	ICA dimension 100		33875891	31688	0	0	European
rfMRIconnectivity_ICA100edge1381__PMID33875891	Brain rfMRI	rfMRI connectivity	ICA dimension 100		33875891	31688	0	0	European
rfMRIconnectivity_ICA100edge1382__PMID33875891	Brain rfMRI	rfMRI connectivity	ICA dimension 100		33875891	31688	0	0	European
rfMRIconnectivity_ICA100edge1383__PMID33875891	Brain rfMRI	rfMRI connectivity	ICA dimension 100		33875891	31688	0	0	European
rfMRIconnectivity_ICA100edge1384__PMID33875891	Brain rfMRI	rfMRI connectivity	ICA dimension 100		33875891	31688	0	0	European
rfMRIconnectivity_ICA100edge1385__PMID33875891	Brain rfMRI	rfMRI connectivity	ICA dimension 100		33875891	31688	0	0	European
rfMRIconnectivity_ICA100edge1386__PMID33875891	Brain rfMRI	rfMRI connectivity	ICA dimension 100		33875891	31688	0	0	European
rfMRIconnectivity_ICA100edge1387__PMID33875891	Brain rfMRI	rfMRI connectivity	ICA dimension 100		33875891	31688	0	0	European
rfMRIconnectivity_ICA100edge1388__PMID33875891	Brain rfMRI	rfMRI connectivity	ICA dimension 100		33875891	31688	0	0	European
rfMRIconnectivity_ICA100edge1389__PMID33875891	Brain rfMRI	rfMRI connectivity	ICA dimension 100		33875891	31688	0	0	European
rfMRIconnectivity_ICA100edge139__PMID33875891	Brain rfMRI	rfMRI connectivity	ICA dimension 100		33875891	31688	0	0	European
rfMRIconnectivity_ICA100edge1390__PMID33875891	Brain rfMRI	rfMRI connectivity	ICA dimension 100		33875891	31688	0	0	European
rfMRIconnectivity_ICA100edge1391__PMID33875891	Brain rfMRI	rfMRI connectivity	ICA dimension 100		33875891	31688	0	0	European
rfMRIconnectivity_ICA100edge1392__PMID33875891	Brain rfMRI	rfMRI connectivity	ICA dimension 100		33875891	31688	0	0	European
rfMRIconnectivity_ICA100edge1393__PMID33875891	Brain rfMRI	rfMRI connectivity	ICA dimension 100		33875891	31688	0	0	European
rfMRIconnectivity_ICA100edge1394__PMID33875891	Brain rfMRI	rfMRI connectivity	ICA dimension 100		33875891	31688	0	0	European
rfMRIconnectivity_ICA100edge1395__PMID33875891	Brain rfMRI	rfMRI connectivity	ICA dimension 100		33875891	31688	0	0	European
rfMRIconnectivity_ICA100edge1396__PMID33875891	Brain rfMRI	rfMRI connectivity	ICA dimension 100		33875891	31688	0	0	European
rfMRIconnectivity_ICA100edge1397__PMID33875891	Brain rfMRI	rfMRI connectivity	ICA dimension 100		33875891	31688	0	0	European
rfMRIconnectivity_ICA100edge1398__PMID33875891	Brain rfMRI	rfMRI connectivity	ICA dimension 100		33875891	31688	0	0	European
rfMRIconnectivity_ICA100edge1399__PMID33875891	Brain rfMRI	rfMRI connectivity	ICA dimension 100		33875891	31688	0	0	European
rfMRIconnectivity_ICA100edge14__PMID33875891	Brain rfMRI	rfMRI connectivity	ICA dimension 100		33875891	31688	0	0	European
rfMRIconnectivity_ICA100edge140__PMID33875891	Brain rfMRI	rfMRI connectivity	ICA dimension 100		33875891	31688	0	0	European
rfMRIconnectivity_ICA100edge1400__PMID33875891	Brain rfMRI	rfMRI connectivity	ICA dimension 100		33875891	31688	0	0	European
rfMRIconnectivity_ICA100edge1401__PMID33875891	Brain rfMRI	rfMRI connectivity	ICA dimension 100		33875891	31688	0	0	European
rfMRIconnectivity_ICA100edge1402__PMID33875891	Brain rfMRI	rfMRI connectivity	ICA dimension 100		33875891	31688	0	0	European
rfMRIconnectivity_ICA100edge1403__PMID33875891	Brain rfMRI	rfMRI connectivity	ICA dimension 100		33875891	31688	0	0	European
rfMRIconnectivity_ICA100edge1404__PMID33875891	Brain rfMRI	rfMRI connectivity	ICA dimension 100		33875891	31688	0	0	European
rfMRIconnectivity_ICA100edge1405__PMID33875891	Brain rfMRI	rfMRI connectivity	ICA dimension 100		33875891	31688	0	0	European
rfMRIconnectivity_ICA100edge1406__PMID33875891	Brain rfMRI	rfMRI connectivity	ICA dimension 100		33875891	31688	0	0	European
rfMRIconnectivity_ICA100edge1407__PMID33875891	Brain rfMRI	rfMRI connectivity	ICA dimension 100		33875891	31688	0	0	European
rfMRIconnectivity_ICA100edge1408__PMID33875891	Brain rfMRI	rfMRI connectivity	ICA dimension 100		33875891	31688	0	0	European
rfMRIconnectivity_ICA100edge1409__PMID33875891	Brain rfMRI	rfMRI connectivity	ICA dimension 100		33875891	31688	0	0	European
rfMRIconnectivity_ICA100edge141__PMID33875891	Brain rfMRI	rfMRI connectivity	ICA dimension 100		33875891	31688	0	0	European
rfMRIconnectivity_ICA100edge1410__PMID33875891	Brain rfMRI	rfMRI connectivity	ICA dimension 100		33875891	31688	0	0	European
rfMRIconnectivity_ICA100edge1411__PMID33875891	Brain rfMRI	rfMRI connectivity	ICA dimension 100		33875891	31688	0	0	European
rfMRIconnectivity_ICA100edge1412__PMID33875891	Brain rfMRI	rfMRI connectivity	ICA dimension 100		33875891	31688	0	0	European
rfMRIconnectivity_ICA100edge1413__PMID33875891	Brain rfMRI	rfMRI connectivity	ICA dimension 100		33875891	31688	0	0	European
rfMRIconnectivity_ICA100edge1414__PMID33875891	Brain rfMRI	rfMRI connectivity	ICA dimension 100		33875891	31688	0	0	European
rfMRIconnectivity_ICA100edge1415__PMID33875891	Brain rfMRI	rfMRI connectivity	ICA dimension 100		33875891	31688	0	0	European
rfMRIconnectivity_ICA100edge1416__PMID33875891	Brain rfMRI	rfMRI connectivity	ICA dimension 100		33875891	31688	0	0	European
rfMRIconnectivity_ICA100edge1417__PMID33875891	Brain rfMRI	rfMRI connectivity	ICA dimension 100		33875891	31688	0	0	European
rfMRIconnectivity_ICA100edge1418__PMID33875891	Brain rfMRI	rfMRI connectivity	ICA dimension 100		33875891	31688	0	0	European
rfMRIconnectivity_ICA100edge1419__PMID33875891	Brain rfMRI	rfMRI connectivity	ICA dimension 100		33875891	31688	0	0	European
rfMRIconnectivity_ICA100edge142__PMID33875891	Brain rfMRI	rfMRI connectivity	ICA dimension 100		33875891	31688	0	0	European
rfMRIconnectivity_ICA100edge1420__PMID33875891	Brain rfMRI	rfMRI connectivity	ICA dimension 100		33875891	31688	0	0	European
rfMRIconnectivity_ICA100edge1421__PMID33875891	Brain rfMRI	rfMRI connectivity	ICA dimension 100		33875891	31688	0	0	European
rfMRIconnectivity_ICA100edge1422__PMID33875891	Brain rfMRI	rfMRI connectivity	ICA dimension 100		33875891	31688	0	0	European
rfMRIconnectivity_ICA100edge1423__PMID33875891	Brain rfMRI	rfMRI connectivity	ICA dimension 100		33875891	31688	0	0	European
rfMRIconnectivity_ICA100edge1424__PMID33875891	Brain rfMRI	rfMRI connectivity	ICA dimension 100		33875891	31688	0	0	European
rfMRIconnectivity_ICA100edge1425__PMID33875891	Brain rfMRI	rfMRI connectivity	ICA dimension 100		33875891	31688	0	0	European
rfMRIconnectivity_ICA100edge1426__PMID33875891	Brain rfMRI	rfMRI connectivity	ICA dimension 100		33875891	31688	0	0	European
rfMRIconnectivity_ICA100edge1427__PMID33875891	Brain rfMRI	rfMRI connectivity	ICA dimension 100		33875891	31688	0	0	European
rfMRIconnectivity_ICA100edge1428__PMID33875891	Brain rfMRI	rfMRI connectivity	ICA dimension 100		33875891	31688	0	0	European
rfMRIconnectivity_ICA100edge1429__PMID33875891	Brain rfMRI	rfMRI connectivity	ICA dimension 100		33875891	31688	0	0	European
rfMRIconnectivity_ICA100edge143__PMID33875891	Brain rfMRI	rfMRI connectivity	ICA dimension 100		33875891	31688	0	0	European
rfMRIconnectivity_ICA100edge1430__PMID33875891	Brain rfMRI	rfMRI connectivity	ICA dimension 100		33875891	31688	0	0	European
rfMRIconnectivity_ICA100edge1431__PMID33875891	Brain rfMRI	rfMRI connectivity	ICA dimension 100		33875891	31688	0	0	European
rfMRIconnectivity_ICA100edge1432__PMID33875891	Brain rfMRI	rfMRI connectivity	ICA dimension 100		33875891	31688	0	0	European
rfMRIconnectivity_ICA100edge1433__PMID33875891	Brain rfMRI	rfMRI connectivity	ICA dimension 100		33875891	31688	0	0	European
rfMRIconnectivity_ICA100edge1434__PMID33875891	Brain rfMRI	rfMRI connectivity	ICA dimension 100		33875891	31688	0	0	European
rfMRIconnectivity_ICA100edge1435__PMID33875891	Brain rfMRI	rfMRI connectivity	ICA dimension 100		33875891	31688	0	0	European
rfMRIconnectivity_ICA100edge1436__PMID33875891	Brain rfMRI	rfMRI connectivity	ICA dimension 100		33875891	31688	0	0	European
rfMRIconnectivity_ICA100edge1437__PMID33875891	Brain rfMRI	rfMRI connectivity	ICA dimension 100		33875891	31688	0	0	European
rfMRIconnectivity_ICA100edge1438__PMID33875891	Brain rfMRI	rfMRI connectivity	ICA dimension 100		33875891	31688	0	0	European
rfMRIconnectivity_ICA100edge1439__PMID33875891	Brain rfMRI	rfMRI connectivity	ICA dimension 100		33875891	31688	0	0	European
rfMRIconnectivity_ICA100edge144__PMID33875891	Brain rfMRI	rfMRI connectivity	ICA dimension 100		33875891	31688	0	0	European
rfMRIconnectivity_ICA100edge1440__PMID33875891	Brain rfMRI	rfMRI connectivity	ICA dimension 100		33875891	31688	0	0	European
rfMRIconnectivity_ICA100edge1441__PMID33875891	Brain rfMRI	rfMRI connectivity	ICA dimension 100		33875891	31688	0	0	European
rfMRIconnectivity_ICA100edge1442__PMID33875891	Brain rfMRI	rfMRI connectivity	ICA dimension 100		33875891	31688	0	0	European
rfMRIconnectivity_ICA100edge1443__PMID33875891	Brain rfMRI	rfMRI connectivity	ICA dimension 100		33875891	31688	0	0	European
rfMRIconnectivity_ICA100edge1444__PMID33875891	Brain rfMRI	rfMRI connectivity	ICA dimension 100		33875891	31688	0	0	European
rfMRIconnectivity_ICA100edge1445__PMID33875891	Brain rfMRI	rfMRI connectivity	ICA dimension 100		33875891	31688	0	0	European
rfMRIconnectivity_ICA100edge1446__PMID33875891	Brain rfMRI	rfMRI connectivity	ICA dimension 100		33875891	31688	0	0	European
rfMRIconnectivity_ICA100edge1447__PMID33875891	Brain rfMRI	rfMRI connectivity	ICA dimension 100		33875891	31688	0	0	European
rfMRIconnectivity_ICA100edge1448__PMID33875891	Brain rfMRI	rfMRI connectivity	ICA dimension 100		33875891	31688	0	0	European
rfMRIconnectivity_ICA100edge1449__PMID33875891	Brain rfMRI	rfMRI connectivity	ICA dimension 100		33875891	31688	0	0	European
rfMRIconnectivity_ICA100edge145__PMID33875891	Brain rfMRI	rfMRI connectivity	ICA dimension 100		33875891	31688	0	0	European
rfMRIconnectivity_ICA100edge1450__PMID33875891	Brain rfMRI	rfMRI connectivity	ICA dimension 100		33875891	31688	0	0	European
rfMRIconnectivity_ICA100edge1451__PMID33875891	Brain rfMRI	rfMRI connectivity	ICA dimension 100		33875891	31688	0	0	European
rfMRIconnectivity_ICA100edge1452__PMID33875891	Brain rfMRI	rfMRI connectivity	ICA dimension 100		33875891	31688	0	0	European
rfMRIconnectivity_ICA100edge1453__PMID33875891	Brain rfMRI	rfMRI connectivity	ICA dimension 100		33875891	31688	0	0	European
rfMRIconnectivity_ICA100edge1454__PMID33875891	Brain rfMRI	rfMRI connectivity	ICA dimension 100		33875891	31688	0	0	European
rfMRIconnectivity_ICA100edge1455__PMID33875891	Brain rfMRI	rfMRI connectivity	ICA dimension 100		33875891	31688	0	0	European
rfMRIconnectivity_ICA100edge1456__PMID33875891	Brain rfMRI	rfMRI connectivity	ICA dimension 100		33875891	31688	0	0	European
rfMRIconnectivity_ICA100edge1457__PMID33875891	Brain rfMRI	rfMRI connectivity	ICA dimension 100		33875891	31688	0	0	European
rfMRIconnectivity_ICA100edge1458__PMID33875891	Brain rfMRI	rfMRI connectivity	ICA dimension 100		33875891	31688	0	0	European
rfMRIconnectivity_ICA100edge1459__PMID33875891	Brain rfMRI	rfMRI connectivity	ICA dimension 100		33875891	31688	0	0	European
rfMRIconnectivity_ICA100edge146__PMID33875891	Brain rfMRI	rfMRI connectivity	ICA dimension 100		33875891	31688	0	0	European
rfMRIconnectivity_ICA100edge1460__PMID33875891	Brain rfMRI	rfMRI connectivity	ICA dimension 100		33875891	31688	0	0	European
rfMRIconnectivity_ICA100edge1461__PMID33875891	Brain rfMRI	rfMRI connectivity	ICA dimension 100		33875891	31688	0	0	European
rfMRIconnectivity_ICA100edge1462__PMID33875891	Brain rfMRI	rfMRI connectivity	ICA dimension 100		33875891	31688	0	0	European
rfMRIconnectivity_ICA100edge1463__PMID33875891	Brain rfMRI	rfMRI connectivity	ICA dimension 100		33875891	31688	0	0	European
rfMRIconnectivity_ICA100edge1464__PMID33875891	Brain rfMRI	rfMRI connectivity	ICA dimension 100		33875891	31688	0	0	European
rfMRIconnectivity_ICA100edge1465__PMID33875891	Brain rfMRI	rfMRI connectivity	ICA dimension 100		33875891	31688	0	0	European
rfMRIconnectivity_ICA100edge1466__PMID33875891	Brain rfMRI	rfMRI connectivity	ICA dimension 100		33875891	31688	0	0	European
rfMRIconnectivity_ICA100edge1467__PMID33875891	Brain rfMRI	rfMRI connectivity	ICA dimension 100		33875891	31688	0	0	European
rfMRIconnectivity_ICA100edge1468__PMID33875891	Brain rfMRI	rfMRI connectivity	ICA dimension 100		33875891	31688	0	0	European
rfMRIconnectivity_ICA100edge1469__PMID33875891	Brain rfMRI	rfMRI connectivity	ICA dimension 100		33875891	31688	0	0	European
rfMRIconnectivity_ICA100edge147__PMID33875891	Brain rfMRI	rfMRI connectivity	ICA dimension 100		33875891	31688	0	0	European
rfMRIconnectivity_ICA100edge1470__PMID33875891	Brain rfMRI	rfMRI connectivity	ICA dimension 100		33875891	31688	0	0	European
rfMRIconnectivity_ICA100edge1471__PMID33875891	Brain rfMRI	rfMRI connectivity	ICA dimension 100		33875891	31688	0	0	European
rfMRIconnectivity_ICA100edge1472__PMID33875891	Brain rfMRI	rfMRI connectivity	ICA dimension 100		33875891	31688	0	0	European
rfMRIconnectivity_ICA100edge1473__PMID33875891	Brain rfMRI	rfMRI connectivity	ICA dimension 100		33875891	31688	0	0	European
rfMRIconnectivity_ICA100edge1474__PMID33875891	Brain rfMRI	rfMRI connectivity	ICA dimension 100		33875891	31688	0	0	European
rfMRIconnectivity_ICA100edge1475__PMID33875891	Brain rfMRI	rfMRI connectivity	ICA dimension 100		33875891	31688	0	0	European
rfMRIconnectivity_ICA100edge1476__PMID33875891	Brain rfMRI	rfMRI connectivity	ICA dimension 100		33875891	31688	0	0	European
rfMRIconnectivity_ICA100edge1477__PMID33875891	Brain rfMRI	rfMRI connectivity	ICA dimension 100		33875891	31688	0	0	European
rfMRIconnectivity_ICA100edge1478__PMID33875891	Brain rfMRI	rfMRI connectivity	ICA dimension 100		33875891	31688	0	0	European
rfMRIconnectivity_ICA100edge1479__PMID33875891	Brain rfMRI	rfMRI connectivity	ICA dimension 100		33875891	31688	0	0	European
rfMRIconnectivity_ICA100edge148__PMID33875891	Brain rfMRI	rfMRI connectivity	ICA dimension 100		33875891	31688	0	0	European
rfMRIconnectivity_ICA100edge1480__PMID33875891	Brain rfMRI	rfMRI connectivity	ICA dimension 100		33875891	31688	0	0	European
rfMRIconnectivity_ICA100edge1481__PMID33875891	Brain rfMRI	rfMRI connectivity	ICA dimension 100		33875891	31688	0	0	European
rfMRIconnectivity_ICA100edge1482__PMID33875891	Brain rfMRI	rfMRI connectivity	ICA dimension 100		33875891	31688	0	0	European
rfMRIconnectivity_ICA100edge1483__PMID33875891	Brain rfMRI	rfMRI connectivity	ICA dimension 100		33875891	31688	0	0	European
rfMRIconnectivity_ICA100edge1484__PMID33875891	Brain rfMRI	rfMRI connectivity	ICA dimension 100		33875891	31688	0	0	European
rfMRIconnectivity_ICA100edge1485__PMID33875891	Brain rfMRI	rfMRI connectivity	ICA dimension 100		33875891	31688	0	0	European
rfMRIconnectivity_ICA100edge149__PMID33875891	Brain rfMRI	rfMRI connectivity	ICA dimension 100		33875891	31688	0	0	European
rfMRIconnectivity_ICA100edge15__PMID33875891	Brain rfMRI	rfMRI connectivity	ICA dimension 100		33875891	31688	0	0	European
rfMRIconnectivity_ICA100edge150__PMID33875891	Brain rfMRI	rfMRI connectivity	ICA dimension 100		33875891	31688	0	0	European
rfMRIconnectivity_ICA100edge151__PMID33875891	Brain rfMRI	rfMRI connectivity	ICA dimension 100		33875891	31688	0	0	European
rfMRIconnectivity_ICA100edge152__PMID33875891	Brain rfMRI	rfMRI connectivity	ICA dimension 100		33875891	31688	0	0	European
rfMRIconnectivity_ICA100edge153__PMID33875891	Brain rfMRI	rfMRI connectivity	ICA dimension 100		33875891	31688	0	0	European
rfMRIconnectivity_ICA100edge154__PMID33875891	Brain rfMRI	rfMRI connectivity	ICA dimension 100		33875891	31688	0	0	European
rfMRIconnectivity_ICA100edge155__PMID33875891	Brain rfMRI	rfMRI connectivity	ICA dimension 100		33875891	31688	0	0	European
rfMRIconnectivity_ICA100edge156__PMID33875891	Brain rfMRI	rfMRI connectivity	ICA dimension 100		33875891	31688	0	0	European
rfMRIconnectivity_ICA100edge157__PMID33875891	Brain rfMRI	rfMRI connectivity	ICA dimension 100		33875891	31688	0	0	European
rfMRIconnectivity_ICA100edge158__PMID33875891	Brain rfMRI	rfMRI connectivity	ICA dimension 100		33875891	31688	0	0	European
rfMRIconnectivity_ICA100edge159__PMID33875891	Brain rfMRI	rfMRI connectivity	ICA dimension 100		33875891	31688	0	0	European
rfMRIconnectivity_ICA100edge16__PMID33875891	Brain rfMRI	rfMRI connectivity	ICA dimension 100		33875891	31688	0	0	European
rfMRIconnectivity_ICA100edge160__PMID33875891	Brain rfMRI	rfMRI connectivity	ICA dimension 100		33875891	31688	0	0	European
rfMRIconnectivity_ICA100edge161__PMID33875891	Brain rfMRI	rfMRI connectivity	ICA dimension 100		33875891	31688	0	0	European
rfMRIconnectivity_ICA100edge162__PMID33875891	Brain rfMRI	rfMRI connectivity	ICA dimension 100		33875891	31688	0	0	European
rfMRIconnectivity_ICA100edge163__PMID33875891	Brain rfMRI	rfMRI connectivity	ICA dimension 100		33875891	31688	0	0	European
rfMRIconnectivity_ICA100edge164__PMID33875891	Brain rfMRI	rfMRI connectivity	ICA dimension 100		33875891	31688	0	0	European
rfMRIconnectivity_ICA100edge165__PMID33875891	Brain rfMRI	rfMRI connectivity	ICA dimension 100		33875891	31688	0	0	European
rfMRIconnectivity_ICA100edge166__PMID33875891	Brain rfMRI	rfMRI connectivity	ICA dimension 100		33875891	31688	0	0	European
rfMRIconnectivity_ICA100edge167__PMID33875891	Brain rfMRI	rfMRI connectivity	ICA dimension 100		33875891	31688	0	0	European
rfMRIconnectivity_ICA100edge168__PMID33875891	Brain rfMRI	rfMRI connectivity	ICA dimension 100		33875891	31688	0	0	European
rfMRIconnectivity_ICA100edge169__PMID33875891	Brain rfMRI	rfMRI connectivity	ICA dimension 100		33875891	31688	0	0	European
rfMRIconnectivity_ICA100edge17__PMID33875891	Brain rfMRI	rfMRI connectivity	ICA dimension 100		33875891	31688	0	0	European
rfMRIconnectivity_ICA100edge170__PMID33875891	Brain rfMRI	rfMRI connectivity	ICA dimension 100		33875891	31688	0	0	European
rfMRIconnectivity_ICA100edge171__PMID33875891	Brain rfMRI	rfMRI connectivity	ICA dimension 100		33875891	31688	0	0	European
rfMRIconnectivity_ICA100edge172__PMID33875891	Brain rfMRI	rfMRI connectivity	ICA dimension 100		33875891	31688	0	0	European
rfMRIconnectivity_ICA100edge173__PMID33875891	Brain rfMRI	rfMRI connectivity	ICA dimension 100		33875891	31688	0	0	European
rfMRIconnectivity_ICA100edge174__PMID33875891	Brain rfMRI	rfMRI connectivity	ICA dimension 100		33875891	31688	0	0	European
rfMRIconnectivity_ICA100edge175__PMID33875891	Brain rfMRI	rfMRI connectivity	ICA dimension 100		33875891	31688	0	0	European
rfMRIconnectivity_ICA100edge176__PMID33875891	Brain rfMRI	rfMRI connectivity	ICA dimension 100		33875891	31688	0	0	European
rfMRIconnectivity_ICA100edge177__PMID33875891	Brain rfMRI	rfMRI connectivity	ICA dimension 100		33875891	31688	0	0	European
rfMRIconnectivity_ICA100edge178__PMID33875891	Brain rfMRI	rfMRI connectivity	ICA dimension 100		33875891	31688	0	0	European
rfMRIconnectivity_ICA100edge179__PMID33875891	Brain rfMRI	rfMRI connectivity	ICA dimension 100		33875891	31688	0	0	European
rfMRIconnectivity_ICA100edge18__PMID33875891	Brain rfMRI	rfMRI connectivity	ICA dimension 100		33875891	31688	0	0	European
rfMRIconnectivity_ICA100edge180__PMID33875891	Brain rfMRI	rfMRI connectivity	ICA dimension 100		33875891	31688	0	0	European
rfMRIconnectivity_ICA100edge181__PMID33875891	Brain rfMRI	rfMRI connectivity	ICA dimension 100		33875891	31688	0	0	European
rfMRIconnectivity_ICA100edge182__PMID33875891	Brain rfMRI	rfMRI connectivity	ICA dimension 100		33875891	31688	0	0	European
rfMRIconnectivity_ICA100edge183__PMID33875891	Brain rfMRI	rfMRI connectivity	ICA dimension 100		33875891	31688	0	0	European
rfMRIconnectivity_ICA100edge184__PMID33875891	Brain rfMRI	rfMRI connectivity	ICA dimension 100		33875891	31688	0	0	European
rfMRIconnectivity_ICA100edge185__PMID33875891	Brain rfMRI	rfMRI connectivity	ICA dimension 100		33875891	31688	0	0	European
rfMRIconnectivity_ICA100edge186__PMID33875891	Brain rfMRI	rfMRI connectivity	ICA dimension 100		33875891	31688	0	0	European
rfMRIconnectivity_ICA100edge187__PMID33875891	Brain rfMRI	rfMRI connectivity	ICA dimension 100		33875891	31688	0	0	European
rfMRIconnectivity_ICA100edge188__PMID33875891	Brain rfMRI	rfMRI connectivity	ICA dimension 100		33875891	31688	0	0	European
rfMRIconnectivity_ICA100edge189__PMID33875891	Brain rfMRI	rfMRI connectivity	ICA dimension 100		33875891	31688	0	0	European
rfMRIconnectivity_ICA100edge19__PMID33875891	Brain rfMRI	rfMRI connectivity	ICA dimension 100		33875891	31688	0	0	European
rfMRIconnectivity_ICA100edge190__PMID33875891	Brain rfMRI	rfMRI connectivity	ICA dimension 100		33875891	31688	0	0	European
rfMRIconnectivity_ICA100edge191__PMID33875891	Brain rfMRI	rfMRI connectivity	ICA dimension 100		33875891	31688	0	0	European
rfMRIconnectivity_ICA100edge192__PMID33875891	Brain rfMRI	rfMRI connectivity	ICA dimension 100		33875891	31688	0	0	European
rfMRIconnectivity_ICA100edge193__PMID33875891	Brain rfMRI	rfMRI connectivity	ICA dimension 100		33875891	31688	0	0	European
rfMRIconnectivity_ICA100edge194__PMID33875891	Brain rfMRI	rfMRI connectivity	ICA dimension 100		33875891	31688	0	0	European
rfMRIconnectivity_ICA100edge195__PMID33875891	Brain rfMRI	rfMRI connectivity	ICA dimension 100		33875891	31688	0	0	European
rfMRIconnectivity_ICA100edge196__PMID33875891	Brain rfMRI	rfMRI connectivity	ICA dimension 100		33875891	31688	0	0	European
rfMRIconnectivity_ICA100edge197__PMID33875891	Brain rfMRI	rfMRI connectivity	ICA dimension 100		33875891	31688	0	0	European
rfMRIconnectivity_ICA100edge198__PMID33875891	Brain rfMRI	rfMRI connectivity	ICA dimension 100		33875891	31688	0	0	European
rfMRIconnectivity_ICA100edge199__PMID33875891	Brain rfMRI	rfMRI connectivity	ICA dimension 100		33875891	31688	0	0	European
rfMRIconnectivity_ICA100edge2__PMID33875891	Brain rfMRI	rfMRI connectivity	ICA dimension 100		33875891	31688	0	0	European
rfMRIconnectivity_ICA100edge20__PMID33875891	Brain rfMRI	rfMRI connectivity	ICA dimension 100		33875891	31688	0	0	European
rfMRIconnectivity_ICA100edge200__PMID33875891	Brain rfMRI	rfMRI connectivity	ICA dimension 100		33875891	31688	0	0	European
rfMRIconnectivity_ICA100edge201__PMID33875891	Brain rfMRI	rfMRI connectivity	ICA dimension 100		33875891	31688	0	0	European
rfMRIconnectivity_ICA100edge202__PMID33875891	Brain rfMRI	rfMRI connectivity	ICA dimension 100		33875891	31688	0	0	European
rfMRIconnectivity_ICA100edge203__PMID33875891	Brain rfMRI	rfMRI connectivity	ICA dimension 100		33875891	31688	0	0	European
rfMRIconnectivity_ICA100edge204__PMID33875891	Brain rfMRI	rfMRI connectivity	ICA dimension 100		33875891	31688	0	0	European
rfMRIconnectivity_ICA100edge205__PMID33875891	Brain rfMRI	rfMRI connectivity	ICA dimension 100		33875891	31688	0	0	European
rfMRIconnectivity_ICA100edge206__PMID33875891	Brain rfMRI	rfMRI connectivity	ICA dimension 100		33875891	31688	0	0	European
rfMRIconnectivity_ICA100edge207__PMID33875891	Brain rfMRI	rfMRI connectivity	ICA dimension 100		33875891	31688	0	0	European
rfMRIconnectivity_ICA100edge208__PMID33875891	Brain rfMRI	rfMRI connectivity	ICA dimension 100		33875891	31688	0	0	European
rfMRIconnectivity_ICA100edge209__PMID33875891	Brain rfMRI	rfMRI connectivity	ICA dimension 100		33875891	31688	0	0	European
rfMRIconnectivity_ICA100edge21__PMID33875891	Brain rfMRI	rfMRI connectivity	ICA dimension 100		33875891	31688	0	0	European
rfMRIconnectivity_ICA100edge210__PMID33875891	Brain rfMRI	rfMRI connectivity	ICA dimension 100		33875891	31688	0	0	European
rfMRIconnectivity_ICA100edge211__PMID33875891	Brain rfMRI	rfMRI connectivity	ICA dimension 100		33875891	31688	0	0	European
rfMRIconnectivity_ICA100edge212__PMID33875891	Brain rfMRI	rfMRI connectivity	ICA dimension 100		33875891	31688	0	0	European
rfMRIconnectivity_ICA100edge213__PMID33875891	Brain rfMRI	rfMRI connectivity	ICA dimension 100		33875891	31688	0	0	European
rfMRIconnectivity_ICA100edge214__PMID33875891	Brain rfMRI	rfMRI connectivity	ICA dimension 100		33875891	31688	0	0	European
rfMRIconnectivity_ICA100edge215__PMID33875891	Brain rfMRI	rfMRI connectivity	ICA dimension 100		33875891	31688	0	0	European
rfMRIconnectivity_ICA100edge216__PMID33875891	Brain rfMRI	rfMRI connectivity	ICA dimension 100		33875891	31688	0	0	European
rfMRIconnectivity_ICA100edge217__PMID33875891	Brain rfMRI	rfMRI connectivity	ICA dimension 100		33875891	31688	0	0	European
rfMRIconnectivity_ICA100edge218__PMID33875891	Brain rfMRI	rfMRI connectivity	ICA dimension 100		33875891	31688	0	0	European
rfMRIconnectivity_ICA100edge219__PMID33875891	Brain rfMRI	rfMRI connectivity	ICA dimension 100		33875891	31688	0	0	European
rfMRIconnectivity_ICA100edge22__PMID33875891	Brain rfMRI	rfMRI connectivity	ICA dimension 100		33875891	31688	0	0	European
rfMRIconnectivity_ICA100edge220__PMID33875891	Brain rfMRI	rfMRI connectivity	ICA dimension 100		33875891	31688	0	0	European
rfMRIconnectivity_ICA100edge221__PMID33875891	Brain rfMRI	rfMRI connectivity	ICA dimension 100		33875891	31688	0	0	European
rfMRIconnectivity_ICA100edge222__PMID33875891	Brain rfMRI	rfMRI connectivity	ICA dimension 100		33875891	31688	0	0	European
rfMRIconnectivity_ICA100edge223__PMID33875891	Brain rfMRI	rfMRI connectivity	ICA dimension 100		33875891	31688	0	0	European
rfMRIconnectivity_ICA100edge224__PMID33875891	Brain rfMRI	rfMRI connectivity	ICA dimension 100		33875891	31688	0	0	European
rfMRIconnectivity_ICA100edge225__PMID33875891	Brain rfMRI	rfMRI connectivity	ICA dimension 100		33875891	31688	0	0	European
rfMRIconnectivity_ICA100edge226__PMID33875891	Brain rfMRI	rfMRI connectivity	ICA dimension 100		33875891	31688	0	0	European
rfMRIconnectivity_ICA100edge227__PMID33875891	Brain rfMRI	rfMRI connectivity	ICA dimension 100		33875891	31688	0	0	European
rfMRIconnectivity_ICA100edge228__PMID33875891	Brain rfMRI	rfMRI connectivity	ICA dimension 100		33875891	31688	0	0	European
rfMRIconnectivity_ICA100edge229__PMID33875891	Brain rfMRI	rfMRI connectivity	ICA dimension 100		33875891	31688	0	0	European
rfMRIconnectivity_ICA100edge23__PMID33875891	Brain rfMRI	rfMRI connectivity	ICA dimension 100		33875891	31688	0	0	European
rfMRIconnectivity_ICA100edge230__PMID33875891	Brain rfMRI	rfMRI connectivity	ICA dimension 100		33875891	31688	0	0	European
rfMRIconnectivity_ICA100edge231__PMID33875891	Brain rfMRI	rfMRI connectivity	ICA dimension 100		33875891	31688	0	0	European
rfMRIconnectivity_ICA100edge232__PMID33875891	Brain rfMRI	rfMRI connectivity	ICA dimension 100		33875891	31688	0	0	European
rfMRIconnectivity_ICA100edge233__PMID33875891	Brain rfMRI	rfMRI connectivity	ICA dimension 100		33875891	31688	0	0	European
rfMRIconnectivity_ICA100edge234__PMID33875891	Brain rfMRI	rfMRI connectivity	ICA dimension 100		33875891	31688	0	0	European
rfMRIconnectivity_ICA100edge235__PMID33875891	Brain rfMRI	rfMRI connectivity	ICA dimension 100		33875891	31688	0	0	European
rfMRIconnectivity_ICA100edge236__PMID33875891	Brain rfMRI	rfMRI connectivity	ICA dimension 100		33875891	31688	0	0	European
rfMRIconnectivity_ICA100edge237__PMID33875891	Brain rfMRI	rfMRI connectivity	ICA dimension 100		33875891	31688	0	0	European
rfMRIconnectivity_ICA100edge238__PMID33875891	Brain rfMRI	rfMRI connectivity	ICA dimension 100		33875891	31688	0	0	European
rfMRIconnectivity_ICA100edge239__PMID33875891	Brain rfMRI	rfMRI connectivity	ICA dimension 100		33875891	31688	0	0	European
rfMRIconnectivity_ICA100edge24__PMID33875891	Brain rfMRI	rfMRI connectivity	ICA dimension 100		33875891	31688	0	0	European
rfMRIconnectivity_ICA100edge240__PMID33875891	Brain rfMRI	rfMRI connectivity	ICA dimension 100		33875891	31688	0	0	European
rfMRIconnectivity_ICA100edge241__PMID33875891	Brain rfMRI	rfMRI connectivity	ICA dimension 100		33875891	31688	0	0	European
rfMRIconnectivity_ICA100edge242__PMID33875891	Brain rfMRI	rfMRI connectivity	ICA dimension 100		33875891	31688	0	0	European
rfMRIconnectivity_ICA100edge243__PMID33875891	Brain rfMRI	rfMRI connectivity	ICA dimension 100		33875891	31688	0	0	European
rfMRIconnectivity_ICA100edge244__PMID33875891	Brain rfMRI	rfMRI connectivity	ICA dimension 100		33875891	31688	0	0	European
rfMRIconnectivity_ICA100edge245__PMID33875891	Brain rfMRI	rfMRI connectivity	ICA dimension 100		33875891	31688	0	0	European
rfMRIconnectivity_ICA100edge246__PMID33875891	Brain rfMRI	rfMRI connectivity	ICA dimension 100		33875891	31688	0	0	European
rfMRIconnectivity_ICA100edge247__PMID33875891	Brain rfMRI	rfMRI connectivity	ICA dimension 100		33875891	31688	0	0	European
rfMRIconnectivity_ICA100edge248__PMID33875891	Brain rfMRI	rfMRI connectivity	ICA dimension 100		33875891	31688	0	0	European
rfMRIconnectivity_ICA100edge249__PMID33875891	Brain rfMRI	rfMRI connectivity	ICA dimension 100		33875891	31688	0	0	European
rfMRIconnectivity_ICA100edge25__PMID33875891	Brain rfMRI	rfMRI connectivity	ICA dimension 100		33875891	31688	0	0	European
rfMRIconnectivity_ICA100edge250__PMID33875891	Brain rfMRI	rfMRI connectivity	ICA dimension 100		33875891	31688	0	0	European
rfMRIconnectivity_ICA100edge251__PMID33875891	Brain rfMRI	rfMRI connectivity	ICA dimension 100		33875891	31688	0	0	European
rfMRIconnectivity_ICA100edge252__PMID33875891	Brain rfMRI	rfMRI connectivity	ICA dimension 100		33875891	31688	0	0	European
rfMRIconnectivity_ICA100edge253__PMID33875891	Brain rfMRI	rfMRI connectivity	ICA dimension 100		33875891	31688	0	0	European
rfMRIconnectivity_ICA100edge254__PMID33875891	Brain rfMRI	rfMRI connectivity	ICA dimension 100		33875891	31688	0	0	European
rfMRIconnectivity_ICA100edge255__PMID33875891	Brain rfMRI	rfMRI connectivity	ICA dimension 100		33875891	31688	0	0	European
rfMRIconnectivity_ICA100edge256__PMID33875891	Brain rfMRI	rfMRI connectivity	ICA dimension 100		33875891	31688	0	0	European
rfMRIconnectivity_ICA100edge257__PMID33875891	Brain rfMRI	rfMRI connectivity	ICA dimension 100		33875891	31688	0	0	European
rfMRIconnectivity_ICA100edge258__PMID33875891	Brain rfMRI	rfMRI connectivity	ICA dimension 100		33875891	31688	0	0	European
rfMRIconnectivity_ICA100edge259__PMID33875891	Brain rfMRI	rfMRI connectivity	ICA dimension 100		33875891	31688	0	0	European
rfMRIconnectivity_ICA100edge26__PMID33875891	Brain rfMRI	rfMRI connectivity	ICA dimension 100		33875891	31688	0	0	European
rfMRIconnectivity_ICA100edge260__PMID33875891	Brain rfMRI	rfMRI connectivity	ICA dimension 100		33875891	31688	0	0	European
rfMRIconnectivity_ICA100edge261__PMID33875891	Brain rfMRI	rfMRI connectivity	ICA dimension 100		33875891	31688	0	0	European
rfMRIconnectivity_ICA100edge262__PMID33875891	Brain rfMRI	rfMRI connectivity	ICA dimension 100		33875891	31688	0	0	European
rfMRIconnectivity_ICA100edge263__PMID33875891	Brain rfMRI	rfMRI connectivity	ICA dimension 100		33875891	31688	0	0	European
rfMRIconnectivity_ICA100edge264__PMID33875891	Brain rfMRI	rfMRI connectivity	ICA dimension 100		33875891	31688	0	0	European
rfMRIconnectivity_ICA100edge265__PMID33875891	Brain rfMRI	rfMRI connectivity	ICA dimension 100		33875891	31688	0	0	European
rfMRIconnectivity_ICA100edge266__PMID33875891	Brain rfMRI	rfMRI connectivity	ICA dimension 100		33875891	31688	0	0	European
rfMRIconnectivity_ICA100edge267__PMID33875891	Brain rfMRI	rfMRI connectivity	ICA dimension 100		33875891	31688	0	0	European
rfMRIconnectivity_ICA100edge268__PMID33875891	Brain rfMRI	rfMRI connectivity	ICA dimension 100		33875891	31688	0	0	European
rfMRIconnectivity_ICA100edge269__PMID33875891	Brain rfMRI	rfMRI connectivity	ICA dimension 100		33875891	31688	0	0	European
rfMRIconnectivity_ICA100edge27__PMID33875891	Brain rfMRI	rfMRI connectivity	ICA dimension 100		33875891	31688	0	0	European
rfMRIconnectivity_ICA100edge270__PMID33875891	Brain rfMRI	rfMRI connectivity	ICA dimension 100		33875891	31688	0	0	European
rfMRIconnectivity_ICA100edge271__PMID33875891	Brain rfMRI	rfMRI connectivity	ICA dimension 100		33875891	31688	0	0	European
rfMRIconnectivity_ICA100edge272__PMID33875891	Brain rfMRI	rfMRI connectivity	ICA dimension 100		33875891	31688	0	0	European
rfMRIconnectivity_ICA100edge273__PMID33875891	Brain rfMRI	rfMRI connectivity	ICA dimension 100		33875891	31688	0	0	European
rfMRIconnectivity_ICA100edge274__PMID33875891	Brain rfMRI	rfMRI connectivity	ICA dimension 100		33875891	31688	0	0	European
rfMRIconnectivity_ICA100edge275__PMID33875891	Brain rfMRI	rfMRI connectivity	ICA dimension 100		33875891	31688	0	0	European
rfMRIconnectivity_ICA100edge276__PMID33875891	Brain rfMRI	rfMRI connectivity	ICA dimension 100		33875891	31688	0	0	European
rfMRIconnectivity_ICA100edge277__PMID33875891	Brain rfMRI	rfMRI connectivity	ICA dimension 100		33875891	31688	0	0	European
rfMRIconnectivity_ICA100edge278__PMID33875891	Brain rfMRI	rfMRI connectivity	ICA dimension 100		33875891	31688	0	0	European
rfMRIconnectivity_ICA100edge279__PMID33875891	Brain rfMRI	rfMRI connectivity	ICA dimension 100		33875891	31688	0	0	European
rfMRIconnectivity_ICA100edge28__PMID33875891	Brain rfMRI	rfMRI connectivity	ICA dimension 100		33875891	31688	0	0	European
rfMRIconnectivity_ICA100edge280__PMID33875891	Brain rfMRI	rfMRI connectivity	ICA dimension 100		33875891	31688	0	0	European
rfMRIconnectivity_ICA100edge281__PMID33875891	Brain rfMRI	rfMRI connectivity	ICA dimension 100		33875891	31688	0	0	European
rfMRIconnectivity_ICA100edge282__PMID33875891	Brain rfMRI	rfMRI connectivity	ICA dimension 100		33875891	31688	0	0	European
rfMRIconnectivity_ICA100edge283__PMID33875891	Brain rfMRI	rfMRI connectivity	ICA dimension 100		33875891	31688	0	0	European
rfMRIconnectivity_ICA100edge284__PMID33875891	Brain rfMRI	rfMRI connectivity	ICA dimension 100		33875891	31688	0	0	European
rfMRIconnectivity_ICA100edge285__PMID33875891	Brain rfMRI	rfMRI connectivity	ICA dimension 100		33875891	31688	0	0	European
rfMRIconnectivity_ICA100edge286__PMID33875891	Brain rfMRI	rfMRI connectivity	ICA dimension 100		33875891	31688	0	0	European
rfMRIconnectivity_ICA100edge287__PMID33875891	Brain rfMRI	rfMRI connectivity	ICA dimension 100		33875891	31688	0	0	European
rfMRIconnectivity_ICA100edge288__PMID33875891	Brain rfMRI	rfMRI connectivity	ICA dimension 100		33875891	31688	0	0	European
rfMRIconnectivity_ICA100edge289__PMID33875891	Brain rfMRI	rfMRI connectivity	ICA dimension 100		33875891	31688	0	0	European
rfMRIconnectivity_ICA100edge29__PMID33875891	Brain rfMRI	rfMRI connectivity	ICA dimension 100		33875891	31688	0	0	European
rfMRIconnectivity_ICA100edge290__PMID33875891	Brain rfMRI	rfMRI connectivity	ICA dimension 100		33875891	31688	0	0	European
rfMRIconnectivity_ICA100edge291__PMID33875891	Brain rfMRI	rfMRI connectivity	ICA dimension 100		33875891	31688	0	0	European
rfMRIconnectivity_ICA100edge292__PMID33875891	Brain rfMRI	rfMRI connectivity	ICA dimension 100		33875891	31688	0	0	European
rfMRIconnectivity_ICA100edge293__PMID33875891	Brain rfMRI	rfMRI connectivity	ICA dimension 100		33875891	31688	0	0	European
rfMRIconnectivity_ICA100edge294__PMID33875891	Brain rfMRI	rfMRI connectivity	ICA dimension 100		33875891	31688	0	0	European
rfMRIconnectivity_ICA100edge295__PMID33875891	Brain rfMRI	rfMRI connectivity	ICA dimension 100		33875891	31688	0	0	European
rfMRIconnectivity_ICA100edge296__PMID33875891	Brain rfMRI	rfMRI connectivity	ICA dimension 100		33875891	31688	0	0	European
rfMRIconnectivity_ICA100edge297__PMID33875891	Brain rfMRI	rfMRI connectivity	ICA dimension 100		33875891	31688	0	0	European
rfMRIconnectivity_ICA100edge298__PMID33875891	Brain rfMRI	rfMRI connectivity	ICA dimension 100		33875891	31688	0	0	European
rfMRIconnectivity_ICA100edge299__PMID33875891	Brain rfMRI	rfMRI connectivity	ICA dimension 100		33875891	31688	0	0	European
rfMRIconnectivity_ICA100edge3__PMID33875891	Brain rfMRI	rfMRI connectivity	ICA dimension 100		33875891	31688	0	0	European
rfMRIconnectivity_ICA100edge30__PMID33875891	Brain rfMRI	rfMRI connectivity	ICA dimension 100		33875891	31688	0	0	European
rfMRIconnectivity_ICA100edge300__PMID33875891	Brain rfMRI	rfMRI connectivity	ICA dimension 100		33875891	31688	0	0	European
rfMRIconnectivity_ICA100edge301__PMID33875891	Brain rfMRI	rfMRI connectivity	ICA dimension 100		33875891	31688	0	0	European
rfMRIconnectivity_ICA100edge302__PMID33875891	Brain rfMRI	rfMRI connectivity	ICA dimension 100		33875891	31688	0	0	European
rfMRIconnectivity_ICA100edge303__PMID33875891	Brain rfMRI	rfMRI connectivity	ICA dimension 100		33875891	31688	0	0	European
rfMRIconnectivity_ICA100edge304__PMID33875891	Brain rfMRI	rfMRI connectivity	ICA dimension 100		33875891	31688	0	0	European
rfMRIconnectivity_ICA100edge305__PMID33875891	Brain rfMRI	rfMRI connectivity	ICA dimension 100		33875891	31688	0	0	European
rfMRIconnectivity_ICA100edge306__PMID33875891	Brain rfMRI	rfMRI connectivity	ICA dimension 100		33875891	31688	0	0	European
rfMRIconnectivity_ICA100edge307__PMID33875891	Brain rfMRI	rfMRI connectivity	ICA dimension 100		33875891	31688	0	0	European
rfMRIconnectivity_ICA100edge308__PMID33875891	Brain rfMRI	rfMRI connectivity	ICA dimension 100		33875891	31688	0	0	European
rfMRIconnectivity_ICA100edge309__PMID33875891	Brain rfMRI	rfMRI connectivity	ICA dimension 100		33875891	31688	0	0	European
rfMRIconnectivity_ICA100edge31__PMID33875891	Brain rfMRI	rfMRI connectivity	ICA dimension 100		33875891	31688	0	0	European
rfMRIconnectivity_ICA100edge310__PMID33875891	Brain rfMRI	rfMRI connectivity	ICA dimension 100		33875891	31688	0	0	European
rfMRIconnectivity_ICA100edge311__PMID33875891	Brain rfMRI	rfMRI connectivity	ICA dimension 100		33875891	31688	0	0	European
rfMRIconnectivity_ICA100edge312__PMID33875891	Brain rfMRI	rfMRI connectivity	ICA dimension 100		33875891	31688	0	0	European
rfMRIconnectivity_ICA100edge313__PMID33875891	Brain rfMRI	rfMRI connectivity	ICA dimension 100		33875891	31688	0	0	European
rfMRIconnectivity_ICA100edge314__PMID33875891	Brain rfMRI	rfMRI connectivity	ICA dimension 100		33875891	31688	0	0	European
rfMRIconnectivity_ICA100edge315__PMID33875891	Brain rfMRI	rfMRI connectivity	ICA dimension 100		33875891	31688	0	0	European
rfMRIconnectivity_ICA100edge316__PMID33875891	Brain rfMRI	rfMRI connectivity	ICA dimension 100		33875891	31688	0	0	European
rfMRIconnectivity_ICA100edge317__PMID33875891	Brain rfMRI	rfMRI connectivity	ICA dimension 100		33875891	31688	0	0	European
rfMRIconnectivity_ICA100edge318__PMID33875891	Brain rfMRI	rfMRI connectivity	ICA dimension 100		33875891	31688	0	0	European
rfMRIconnectivity_ICA100edge319__PMID33875891	Brain rfMRI	rfMRI connectivity	ICA dimension 100		33875891	31688	0	0	European
rfMRIconnectivity_ICA100edge32__PMID33875891	Brain rfMRI	rfMRI connectivity	ICA dimension 100		33875891	31688	0	0	European
rfMRIconnectivity_ICA100edge320__PMID33875891	Brain rfMRI	rfMRI connectivity	ICA dimension 100		33875891	31688	0	0	European
rfMRIconnectivity_ICA100edge321__PMID33875891	Brain rfMRI	rfMRI connectivity	ICA dimension 100		33875891	31688	0	0	European
rfMRIconnectivity_ICA100edge322__PMID33875891	Brain rfMRI	rfMRI connectivity	ICA dimension 100		33875891	31688	0	0	European
rfMRIconnectivity_ICA100edge323__PMID33875891	Brain rfMRI	rfMRI connectivity	ICA dimension 100		33875891	31688	0	0	European
rfMRIconnectivity_ICA100edge324__PMID33875891	Brain rfMRI	rfMRI connectivity	ICA dimension 100		33875891	31688	0	0	European
rfMRIconnectivity_ICA100edge325__PMID33875891	Brain rfMRI	rfMRI connectivity	ICA dimension 100		33875891	31688	0	0	European
rfMRIconnectivity_ICA100edge326__PMID33875891	Brain rfMRI	rfMRI connectivity	ICA dimension 100		33875891	31688	0	0	European
rfMRIconnectivity_ICA100edge327__PMID33875891	Brain rfMRI	rfMRI connectivity	ICA dimension 100		33875891	31688	0	0	European
rfMRIconnectivity_ICA100edge328__PMID33875891	Brain rfMRI	rfMRI connectivity	ICA dimension 100		33875891	31688	0	0	European
rfMRIconnectivity_ICA100edge329__PMID33875891	Brain rfMRI	rfMRI connectivity	ICA dimension 100		33875891	31688	0	0	European
rfMRIconnectivity_ICA100edge33__PMID33875891	Brain rfMRI	rfMRI connectivity	ICA dimension 100		33875891	31688	0	0	European
rfMRIconnectivity_ICA100edge330__PMID33875891	Brain rfMRI	rfMRI connectivity	ICA dimension 100		33875891	31688	0	0	European
rfMRIconnectivity_ICA100edge331__PMID33875891	Brain rfMRI	rfMRI connectivity	ICA dimension 100		33875891	31688	0	0	European
rfMRIconnectivity_ICA100edge332__PMID33875891	Brain rfMRI	rfMRI connectivity	ICA dimension 100		33875891	31688	0	0	European
rfMRIconnectivity_ICA100edge333__PMID33875891	Brain rfMRI	rfMRI connectivity	ICA dimension 100		33875891	31688	0	0	European
rfMRIconnectivity_ICA100edge334__PMID33875891	Brain rfMRI	rfMRI connectivity	ICA dimension 100		33875891	31688	0	0	European
rfMRIconnectivity_ICA100edge335__PMID33875891	Brain rfMRI	rfMRI connectivity	ICA dimension 100		33875891	31688	0	0	European
rfMRIconnectivity_ICA100edge336__PMID33875891	Brain rfMRI	rfMRI connectivity	ICA dimension 100		33875891	31688	0	0	European
rfMRIconnectivity_ICA100edge337__PMID33875891	Brain rfMRI	rfMRI connectivity	ICA dimension 100		33875891	31688	0	0	European
rfMRIconnectivity_ICA100edge338__PMID33875891	Brain rfMRI	rfMRI connectivity	ICA dimension 100		33875891	31688	0	0	European
rfMRIconnectivity_ICA100edge339__PMID33875891	Brain rfMRI	rfMRI connectivity	ICA dimension 100		33875891	31688	0	0	European
rfMRIconnectivity_ICA100edge34__PMID33875891	Brain rfMRI	rfMRI connectivity	ICA dimension 100		33875891	31688	0	0	European
rfMRIconnectivity_ICA100edge340__PMID33875891	Brain rfMRI	rfMRI connectivity	ICA dimension 100		33875891	31688	0	0	European
rfMRIconnectivity_ICA100edge341__PMID33875891	Brain rfMRI	rfMRI connectivity	ICA dimension 100		33875891	31688	0	0	European
rfMRIconnectivity_ICA100edge342__PMID33875891	Brain rfMRI	rfMRI connectivity	ICA dimension 100		33875891	31688	0	0	European
rfMRIconnectivity_ICA100edge343__PMID33875891	Brain rfMRI	rfMRI connectivity	ICA dimension 100		33875891	31688	0	0	European
rfMRIconnectivity_ICA100edge344__PMID33875891	Brain rfMRI	rfMRI connectivity	ICA dimension 100		33875891	31688	0	0	European
rfMRIconnectivity_ICA100edge345__PMID33875891	Brain rfMRI	rfMRI connectivity	ICA dimension 100		33875891	31688	0	0	European
rfMRIconnectivity_ICA100edge346__PMID33875891	Brain rfMRI	rfMRI connectivity	ICA dimension 100		33875891	31688	0	0	European
rfMRIconnectivity_ICA100edge347__PMID33875891	Brain rfMRI	rfMRI connectivity	ICA dimension 100		33875891	31688	0	0	European
rfMRIconnectivity_ICA100edge348__PMID33875891	Brain rfMRI	rfMRI connectivity	ICA dimension 100		33875891	31688	0	0	European
rfMRIconnectivity_ICA100edge349__PMID33875891	Brain rfMRI	rfMRI connectivity	ICA dimension 100		33875891	31688	0	0	European
rfMRIconnectivity_ICA100edge35__PMID33875891	Brain rfMRI	rfMRI connectivity	ICA dimension 100		33875891	31688	0	0	European
rfMRIconnectivity_ICA100edge350__PMID33875891	Brain rfMRI	rfMRI connectivity	ICA dimension 100		33875891	31688	0	0	European
rfMRIconnectivity_ICA100edge351__PMID33875891	Brain rfMRI	rfMRI connectivity	ICA dimension 100		33875891	31688	0	0	European
rfMRIconnectivity_ICA100edge352__PMID33875891	Brain rfMRI	rfMRI connectivity	ICA dimension 100		33875891	31688	0	0	European
rfMRIconnectivity_ICA100edge353__PMID33875891	Brain rfMRI	rfMRI connectivity	ICA dimension 100		33875891	31688	0	0	European
rfMRIconnectivity_ICA100edge354__PMID33875891	Brain rfMRI	rfMRI connectivity	ICA dimension 100		33875891	31688	0	0	European
rfMRIconnectivity_ICA100edge355__PMID33875891	Brain rfMRI	rfMRI connectivity	ICA dimension 100		33875891	31688	0	0	European
rfMRIconnectivity_ICA100edge356__PMID33875891	Brain rfMRI	rfMRI connectivity	ICA dimension 100		33875891	31688	0	0	European
rfMRIconnectivity_ICA100edge357__PMID33875891	Brain rfMRI	rfMRI connectivity	ICA dimension 100		33875891	31688	0	0	European
rfMRIconnectivity_ICA100edge358__PMID33875891	Brain rfMRI	rfMRI connectivity	ICA dimension 100		33875891	31688	0	0	European
rfMRIconnectivity_ICA100edge359__PMID33875891	Brain rfMRI	rfMRI connectivity	ICA dimension 100		33875891	31688	0	0	European
rfMRIconnectivity_ICA100edge36__PMID33875891	Brain rfMRI	rfMRI connectivity	ICA dimension 100		33875891	31688	0	0	European
rfMRIconnectivity_ICA100edge360__PMID33875891	Brain rfMRI	rfMRI connectivity	ICA dimension 100		33875891	31688	0	0	European
rfMRIconnectivity_ICA100edge361__PMID33875891	Brain rfMRI	rfMRI connectivity	ICA dimension 100		33875891	31688	0	0	European
rfMRIconnectivity_ICA100edge362__PMID33875891	Brain rfMRI	rfMRI connectivity	ICA dimension 100		33875891	31688	0	0	European
rfMRIconnectivity_ICA100edge363__PMID33875891	Brain rfMRI	rfMRI connectivity	ICA dimension 100		33875891	31688	0	0	European
rfMRIconnectivity_ICA100edge364__PMID33875891	Brain rfMRI	rfMRI connectivity	ICA dimension 100		33875891	31688	0	0	European
rfMRIconnectivity_ICA100edge365__PMID33875891	Brain rfMRI	rfMRI connectivity	ICA dimension 100		33875891	31688	0	0	European
rfMRIconnectivity_ICA100edge366__PMID33875891	Brain rfMRI	rfMRI connectivity	ICA dimension 100		33875891	31688	0	0	European
rfMRIconnectivity_ICA100edge367__PMID33875891	Brain rfMRI	rfMRI connectivity	ICA dimension 100		33875891	31688	0	0	European
rfMRIconnectivity_ICA100edge368__PMID33875891	Brain rfMRI	rfMRI connectivity	ICA dimension 100		33875891	31688	0	0	European
rfMRIconnectivity_ICA100edge369__PMID33875891	Brain rfMRI	rfMRI connectivity	ICA dimension 100		33875891	31688	0	0	European
rfMRIconnectivity_ICA100edge37__PMID33875891	Brain rfMRI	rfMRI connectivity	ICA dimension 100		33875891	31688	0	0	European
rfMRIconnectivity_ICA100edge370__PMID33875891	Brain rfMRI	rfMRI connectivity	ICA dimension 100		33875891	31688	0	0	European
rfMRIconnectivity_ICA100edge371__PMID33875891	Brain rfMRI	rfMRI connectivity	ICA dimension 100		33875891	31688	0	0	European
rfMRIconnectivity_ICA100edge372__PMID33875891	Brain rfMRI	rfMRI connectivity	ICA dimension 100		33875891	31688	0	0	European
rfMRIconnectivity_ICA100edge373__PMID33875891	Brain rfMRI	rfMRI connectivity	ICA dimension 100		33875891	31688	0	0	European
rfMRIconnectivity_ICA100edge374__PMID33875891	Brain rfMRI	rfMRI connectivity	ICA dimension 100		33875891	31688	0	0	European
rfMRIconnectivity_ICA100edge375__PMID33875891	Brain rfMRI	rfMRI connectivity	ICA dimension 100		33875891	31688	0	0	European
rfMRIconnectivity_ICA100edge376__PMID33875891	Brain rfMRI	rfMRI connectivity	ICA dimension 100		33875891	31688	0	0	European
rfMRIconnectivity_ICA100edge377__PMID33875891	Brain rfMRI	rfMRI connectivity	ICA dimension 100		33875891	31688	0	0	European
rfMRIconnectivity_ICA100edge378__PMID33875891	Brain rfMRI	rfMRI connectivity	ICA dimension 100		33875891	31688	0	0	European
rfMRIconnectivity_ICA100edge379__PMID33875891	Brain rfMRI	rfMRI connectivity	ICA dimension 100		33875891	31688	0	0	European
rfMRIconnectivity_ICA100edge38__PMID33875891	Brain rfMRI	rfMRI connectivity	ICA dimension 100		33875891	31688	0	0	European
rfMRIconnectivity_ICA100edge380__PMID33875891	Brain rfMRI	rfMRI connectivity	ICA dimension 100		33875891	31688	0	0	European
rfMRIconnectivity_ICA100edge381__PMID33875891	Brain rfMRI	rfMRI connectivity	ICA dimension 100		33875891	31688	0	0	European
rfMRIconnectivity_ICA100edge382__PMID33875891	Brain rfMRI	rfMRI connectivity	ICA dimension 100		33875891	31688	0	0	European
rfMRIconnectivity_ICA100edge383__PMID33875891	Brain rfMRI	rfMRI connectivity	ICA dimension 100		33875891	31688	0	0	European
rfMRIconnectivity_ICA100edge384__PMID33875891	Brain rfMRI	rfMRI connectivity	ICA dimension 100		33875891	31688	0	0	European
rfMRIconnectivity_ICA100edge385__PMID33875891	Brain rfMRI	rfMRI connectivity	ICA dimension 100		33875891	31688	0	0	European
rfMRIconnectivity_ICA100edge386__PMID33875891	Brain rfMRI	rfMRI connectivity	ICA dimension 100		33875891	31688	0	0	European
rfMRIconnectivity_ICA100edge387__PMID33875891	Brain rfMRI	rfMRI connectivity	ICA dimension 100		33875891	31688	0	0	European
rfMRIconnectivity_ICA100edge388__PMID33875891	Brain rfMRI	rfMRI connectivity	ICA dimension 100		33875891	31688	0	0	European
rfMRIconnectivity_ICA100edge389__PMID33875891	Brain rfMRI	rfMRI connectivity	ICA dimension 100		33875891	31688	0	0	European
rfMRIconnectivity_ICA100edge39__PMID33875891	Brain rfMRI	rfMRI connectivity	ICA dimension 100		33875891	31688	0	0	European
rfMRIconnectivity_ICA100edge390__PMID33875891	Brain rfMRI	rfMRI connectivity	ICA dimension 100		33875891	31688	0	0	European
rfMRIconnectivity_ICA100edge391__PMID33875891	Brain rfMRI	rfMRI connectivity	ICA dimension 100		33875891	31688	0	0	European
rfMRIconnectivity_ICA100edge392__PMID33875891	Brain rfMRI	rfMRI connectivity	ICA dimension 100		33875891	31688	0	0	European
rfMRIconnectivity_ICA100edge393__PMID33875891	Brain rfMRI	rfMRI connectivity	ICA dimension 100		33875891	31688	0	0	European
rfMRIconnectivity_ICA100edge394__PMID33875891	Brain rfMRI	rfMRI connectivity	ICA dimension 100		33875891	31688	0	0	European
rfMRIconnectivity_ICA100edge395__PMID33875891	Brain rfMRI	rfMRI connectivity	ICA dimension 100		33875891	31688	0	0	European
rfMRIconnectivity_ICA100edge396__PMID33875891	Brain rfMRI	rfMRI connectivity	ICA dimension 100		33875891	31688	0	0	European
rfMRIconnectivity_ICA100edge397__PMID33875891	Brain rfMRI	rfMRI connectivity	ICA dimension 100		33875891	31688	0	0	European
rfMRIconnectivity_ICA100edge398__PMID33875891	Brain rfMRI	rfMRI connectivity	ICA dimension 100		33875891	31688	0	0	European
rfMRIconnectivity_ICA100edge399__PMID33875891	Brain rfMRI	rfMRI connectivity	ICA dimension 100		33875891	31688	0	0	European
rfMRIconnectivity_ICA100edge4__PMID33875891	Brain rfMRI	rfMRI connectivity	ICA dimension 100		33875891	31688	0	0	European
rfMRIconnectivity_ICA100edge40__PMID33875891	Brain rfMRI	rfMRI connectivity	ICA dimension 100		33875891	31688	0	0	European
rfMRIconnectivity_ICA100edge400__PMID33875891	Brain rfMRI	rfMRI connectivity	ICA dimension 100		33875891	31688	0	0	European
rfMRIconnectivity_ICA100edge401__PMID33875891	Brain rfMRI	rfMRI connectivity	ICA dimension 100		33875891	31688	0	0	European
rfMRIconnectivity_ICA100edge402__PMID33875891	Brain rfMRI	rfMRI connectivity	ICA dimension 100		33875891	31688	0	0	European
rfMRIconnectivity_ICA100edge403__PMID33875891	Brain rfMRI	rfMRI connectivity	ICA dimension 100		33875891	31688	0	0	European
rfMRIconnectivity_ICA100edge404__PMID33875891	Brain rfMRI	rfMRI connectivity	ICA dimension 100		33875891	31688	0	0	European
rfMRIconnectivity_ICA100edge405__PMID33875891	Brain rfMRI	rfMRI connectivity	ICA dimension 100		33875891	31688	0	0	European
rfMRIconnectivity_ICA100edge406__PMID33875891	Brain rfMRI	rfMRI connectivity	ICA dimension 100		33875891	31688	0	0	European
rfMRIconnectivity_ICA100edge407__PMID33875891	Brain rfMRI	rfMRI connectivity	ICA dimension 100		33875891	31688	0	0	European
rfMRIconnectivity_ICA100edge408__PMID33875891	Brain rfMRI	rfMRI connectivity	ICA dimension 100		33875891	31688	0	0	European
rfMRIconnectivity_ICA100edge409__PMID33875891	Brain rfMRI	rfMRI connectivity	ICA dimension 100		33875891	31688	0	0	European
rfMRIconnectivity_ICA100edge41__PMID33875891	Brain rfMRI	rfMRI connectivity	ICA dimension 100		33875891	31688	0	0	European
rfMRIconnectivity_ICA100edge410__PMID33875891	Brain rfMRI	rfMRI connectivity	ICA dimension 100		33875891	31688	0	0	European
rfMRIconnectivity_ICA100edge411__PMID33875891	Brain rfMRI	rfMRI connectivity	ICA dimension 100		33875891	31688	0	0	European
rfMRIconnectivity_ICA100edge412__PMID33875891	Brain rfMRI	rfMRI connectivity	ICA dimension 100		33875891	31688	0	0	European
rfMRIconnectivity_ICA100edge413__PMID33875891	Brain rfMRI	rfMRI connectivity	ICA dimension 100		33875891	31688	0	0	European
rfMRIconnectivity_ICA100edge414__PMID33875891	Brain rfMRI	rfMRI connectivity	ICA dimension 100		33875891	31688	0	0	European
rfMRIconnectivity_ICA100edge415__PMID33875891	Brain rfMRI	rfMRI connectivity	ICA dimension 100		33875891	31688	0	0	European
rfMRIconnectivity_ICA100edge416__PMID33875891	Brain rfMRI	rfMRI connectivity	ICA dimension 100		33875891	31688	0	0	European
rfMRIconnectivity_ICA100edge417__PMID33875891	Brain rfMRI	rfMRI connectivity	ICA dimension 100		33875891	31688	0	0	European
rfMRIconnectivity_ICA100edge418__PMID33875891	Brain rfMRI	rfMRI connectivity	ICA dimension 100		33875891	31688	0	0	European
rfMRIconnectivity_ICA100edge419__PMID33875891	Brain rfMRI	rfMRI connectivity	ICA dimension 100		33875891	31688	0	0	European
rfMRIconnectivity_ICA100edge42__PMID33875891	Brain rfMRI	rfMRI connectivity	ICA dimension 100		33875891	31688	0	0	European
rfMRIconnectivity_ICA100edge420__PMID33875891	Brain rfMRI	rfMRI connectivity	ICA dimension 100		33875891	31688	0	0	European
rfMRIconnectivity_ICA100edge421__PMID33875891	Brain rfMRI	rfMRI connectivity	ICA dimension 100		33875891	31688	0	0	European
rfMRIconnectivity_ICA100edge422__PMID33875891	Brain rfMRI	rfMRI connectivity	ICA dimension 100		33875891	31688	0	0	European
rfMRIconnectivity_ICA100edge423__PMID33875891	Brain rfMRI	rfMRI connectivity	ICA dimension 100		33875891	31688	0	0	European
rfMRIconnectivity_ICA100edge424__PMID33875891	Brain rfMRI	rfMRI connectivity	ICA dimension 100		33875891	31688	0	0	European
rfMRIconnectivity_ICA100edge425__PMID33875891	Brain rfMRI	rfMRI connectivity	ICA dimension 100		33875891	31688	0	0	European
rfMRIconnectivity_ICA100edge426__PMID33875891	Brain rfMRI	rfMRI connectivity	ICA dimension 100		33875891	31688	0	0	European
rfMRIconnectivity_ICA100edge427__PMID33875891	Brain rfMRI	rfMRI connectivity	ICA dimension 100		33875891	31688	0	0	European
rfMRIconnectivity_ICA100edge428__PMID33875891	Brain rfMRI	rfMRI connectivity	ICA dimension 100		33875891	31688	0	0	European
rfMRIconnectivity_ICA100edge429__PMID33875891	Brain rfMRI	rfMRI connectivity	ICA dimension 100		33875891	31688	0	0	European
rfMRIconnectivity_ICA100edge43__PMID33875891	Brain rfMRI	rfMRI connectivity	ICA dimension 100		33875891	31688	0	0	European
rfMRIconnectivity_ICA100edge430__PMID33875891	Brain rfMRI	rfMRI connectivity	ICA dimension 100		33875891	31688	0	0	European
rfMRIconnectivity_ICA100edge431__PMID33875891	Brain rfMRI	rfMRI connectivity	ICA dimension 100		33875891	31688	0	0	European
rfMRIconnectivity_ICA100edge432__PMID33875891	Brain rfMRI	rfMRI connectivity	ICA dimension 100		33875891	31688	0	0	European
rfMRIconnectivity_ICA100edge433__PMID33875891	Brain rfMRI	rfMRI connectivity	ICA dimension 100		33875891	31688	0	0	European
rfMRIconnectivity_ICA100edge434__PMID33875891	Brain rfMRI	rfMRI connectivity	ICA dimension 100		33875891	31688	0	0	European
rfMRIconnectivity_ICA100edge435__PMID33875891	Brain rfMRI	rfMRI connectivity	ICA dimension 100		33875891	31688	0	0	European
rfMRIconnectivity_ICA100edge436__PMID33875891	Brain rfMRI	rfMRI connectivity	ICA dimension 100		33875891	31688	0	0	European
rfMRIconnectivity_ICA100edge437__PMID33875891	Brain rfMRI	rfMRI connectivity	ICA dimension 100		33875891	31688	0	0	European
rfMRIconnectivity_ICA100edge438__PMID33875891	Brain rfMRI	rfMRI connectivity	ICA dimension 100		33875891	31688	0	0	European
rfMRIconnectivity_ICA100edge439__PMID33875891	Brain rfMRI	rfMRI connectivity	ICA dimension 100		33875891	31688	0	0	European
rfMRIconnectivity_ICA100edge44__PMID33875891	Brain rfMRI	rfMRI connectivity	ICA dimension 100		33875891	31688	0	0	European
rfMRIconnectivity_ICA100edge440__PMID33875891	Brain rfMRI	rfMRI connectivity	ICA dimension 100		33875891	31688	0	0	European
rfMRIconnectivity_ICA100edge441__PMID33875891	Brain rfMRI	rfMRI connectivity	ICA dimension 100		33875891	31688	0	0	European
rfMRIconnectivity_ICA100edge442__PMID33875891	Brain rfMRI	rfMRI connectivity	ICA dimension 100		33875891	31688	0	0	European
rfMRIconnectivity_ICA100edge443__PMID33875891	Brain rfMRI	rfMRI connectivity	ICA dimension 100		33875891	31688	0	0	European
rfMRIconnectivity_ICA100edge444__PMID33875891	Brain rfMRI	rfMRI connectivity	ICA dimension 100		33875891	31688	0	0	European
rfMRIconnectivity_ICA100edge445__PMID33875891	Brain rfMRI	rfMRI connectivity	ICA dimension 100		33875891	31688	0	0	European
rfMRIconnectivity_ICA100edge446__PMID33875891	Brain rfMRI	rfMRI connectivity	ICA dimension 100		33875891	31688	0	0	European
rfMRIconnectivity_ICA100edge447__PMID33875891	Brain rfMRI	rfMRI connectivity	ICA dimension 100		33875891	31688	0	0	European
rfMRIconnectivity_ICA100edge448__PMID33875891	Brain rfMRI	rfMRI connectivity	ICA dimension 100		33875891	31688	0	0	European
rfMRIconnectivity_ICA100edge449__PMID33875891	Brain rfMRI	rfMRI connectivity	ICA dimension 100		33875891	31688	0	0	European
rfMRIconnectivity_ICA100edge45__PMID33875891	Brain rfMRI	rfMRI connectivity	ICA dimension 100		33875891	31688	0	0	European
rfMRIconnectivity_ICA100edge450__PMID33875891	Brain rfMRI	rfMRI connectivity	ICA dimension 100		33875891	31688	0	0	European
rfMRIconnectivity_ICA100edge451__PMID33875891	Brain rfMRI	rfMRI connectivity	ICA dimension 100		33875891	31688	0	0	European
rfMRIconnectivity_ICA100edge452__PMID33875891	Brain rfMRI	rfMRI connectivity	ICA dimension 100		33875891	31688	0	0	European
rfMRIconnectivity_ICA100edge453__PMID33875891	Brain rfMRI	rfMRI connectivity	ICA dimension 100		33875891	31688	0	0	European
rfMRIconnectivity_ICA100edge454__PMID33875891	Brain rfMRI	rfMRI connectivity	ICA dimension 100		33875891	31688	0	0	European
rfMRIconnectivity_ICA100edge455__PMID33875891	Brain rfMRI	rfMRI connectivity	ICA dimension 100		33875891	31688	0	0	European
rfMRIconnectivity_ICA100edge456__PMID33875891	Brain rfMRI	rfMRI connectivity	ICA dimension 100		33875891	31688	0	0	European
rfMRIconnectivity_ICA100edge457__PMID33875891	Brain rfMRI	rfMRI connectivity	ICA dimension 100		33875891	31688	0	0	European
rfMRIconnectivity_ICA100edge458__PMID33875891	Brain rfMRI	rfMRI connectivity	ICA dimension 100		33875891	31688	0	0	European
rfMRIconnectivity_ICA100edge459__PMID33875891	Brain rfMRI	rfMRI connectivity	ICA dimension 100		33875891	31688	0	0	European
rfMRIconnectivity_ICA100edge46__PMID33875891	Brain rfMRI	rfMRI connectivity	ICA dimension 100		33875891	31688	0	0	European
rfMRIconnectivity_ICA100edge460__PMID33875891	Brain rfMRI	rfMRI connectivity	ICA dimension 100		33875891	31688	0	0	European
rfMRIconnectivity_ICA100edge461__PMID33875891	Brain rfMRI	rfMRI connectivity	ICA dimension 100		33875891	31688	0	0	European
rfMRIconnectivity_ICA100edge462__PMID33875891	Brain rfMRI	rfMRI connectivity	ICA dimension 100		33875891	31688	0	0	European
rfMRIconnectivity_ICA100edge463__PMID33875891	Brain rfMRI	rfMRI connectivity	ICA dimension 100		33875891	31688	0	0	European
rfMRIconnectivity_ICA100edge464__PMID33875891	Brain rfMRI	rfMRI connectivity	ICA dimension 100		33875891	31688	0	0	European
rfMRIconnectivity_ICA100edge465__PMID33875891	Brain rfMRI	rfMRI connectivity	ICA dimension 100		33875891	31688	0	0	European
rfMRIconnectivity_ICA100edge466__PMID33875891	Brain rfMRI	rfMRI connectivity	ICA dimension 100		33875891	31688	0	0	European
rfMRIconnectivity_ICA100edge467__PMID33875891	Brain rfMRI	rfMRI connectivity	ICA dimension 100		33875891	31688	0	0	European
rfMRIconnectivity_ICA100edge468__PMID33875891	Brain rfMRI	rfMRI connectivity	ICA dimension 100		33875891	31688	0	0	European
rfMRIconnectivity_ICA100edge469__PMID33875891	Brain rfMRI	rfMRI connectivity	ICA dimension 100		33875891	31688	0	0	European
rfMRIconnectivity_ICA100edge47__PMID33875891	Brain rfMRI	rfMRI connectivity	ICA dimension 100		33875891	31688	0	0	European
rfMRIconnectivity_ICA100edge470__PMID33875891	Brain rfMRI	rfMRI connectivity	ICA dimension 100		33875891	31688	0	0	European
rfMRIconnectivity_ICA100edge471__PMID33875891	Brain rfMRI	rfMRI connectivity	ICA dimension 100		33875891	31688	0	0	European
rfMRIconnectivity_ICA100edge472__PMID33875891	Brain rfMRI	rfMRI connectivity	ICA dimension 100		33875891	31688	0	0	European
rfMRIconnectivity_ICA100edge473__PMID33875891	Brain rfMRI	rfMRI connectivity	ICA dimension 100		33875891	31688	0	0	European
rfMRIconnectivity_ICA100edge474__PMID33875891	Brain rfMRI	rfMRI connectivity	ICA dimension 100		33875891	31688	0	0	European
rfMRIconnectivity_ICA100edge475__PMID33875891	Brain rfMRI	rfMRI connectivity	ICA dimension 100		33875891	31688	0	0	European
rfMRIconnectivity_ICA100edge476__PMID33875891	Brain rfMRI	rfMRI connectivity	ICA dimension 100		33875891	31688	0	0	European
rfMRIconnectivity_ICA100edge477__PMID33875891	Brain rfMRI	rfMRI connectivity	ICA dimension 100		33875891	31688	0	0	European
rfMRIconnectivity_ICA100edge478__PMID33875891	Brain rfMRI	rfMRI connectivity	ICA dimension 100		33875891	31688	0	0	European
rfMRIconnectivity_ICA100edge479__PMID33875891	Brain rfMRI	rfMRI connectivity	ICA dimension 100		33875891	31688	0	0	European
rfMRIconnectivity_ICA100edge48__PMID33875891	Brain rfMRI	rfMRI connectivity	ICA dimension 100		33875891	31688	0	0	European
rfMRIconnectivity_ICA100edge480__PMID33875891	Brain rfMRI	rfMRI connectivity	ICA dimension 100		33875891	31688	0	0	European
rfMRIconnectivity_ICA100edge481__PMID33875891	Brain rfMRI	rfMRI connectivity	ICA dimension 100		33875891	31688	0	0	European
rfMRIconnectivity_ICA100edge482__PMID33875891	Brain rfMRI	rfMRI connectivity	ICA dimension 100		33875891	31688	0	0	European
rfMRIconnectivity_ICA100edge483__PMID33875891	Brain rfMRI	rfMRI connectivity	ICA dimension 100		33875891	31688	0	0	European
rfMRIconnectivity_ICA100edge484__PMID33875891	Brain rfMRI	rfMRI connectivity	ICA dimension 100		33875891	31688	0	0	European
rfMRIconnectivity_ICA100edge485__PMID33875891	Brain rfMRI	rfMRI connectivity	ICA dimension 100		33875891	31688	0	0	European
rfMRIconnectivity_ICA100edge486__PMID33875891	Brain rfMRI	rfMRI connectivity	ICA dimension 100		33875891	31688	0	0	European
rfMRIconnectivity_ICA100edge487__PMID33875891	Brain rfMRI	rfMRI connectivity	ICA dimension 100		33875891	31688	0	0	European
rfMRIconnectivity_ICA100edge488__PMID33875891	Brain rfMRI	rfMRI connectivity	ICA dimension 100		33875891	31688	0	0	European
rfMRIconnectivity_ICA100edge489__PMID33875891	Brain rfMRI	rfMRI connectivity	ICA dimension 100		33875891	31688	0	0	European
rfMRIconnectivity_ICA100edge49__PMID33875891	Brain rfMRI	rfMRI connectivity	ICA dimension 100		33875891	31688	0	0	European
rfMRIconnectivity_ICA100edge490__PMID33875891	Brain rfMRI	rfMRI connectivity	ICA dimension 100		33875891	31688	0	0	European
rfMRIconnectivity_ICA100edge491__PMID33875891	Brain rfMRI	rfMRI connectivity	ICA dimension 100		33875891	31688	0	0	European
rfMRIconnectivity_ICA100edge492__PMID33875891	Brain rfMRI	rfMRI connectivity	ICA dimension 100		33875891	31688	0	0	European
rfMRIconnectivity_ICA100edge493__PMID33875891	Brain rfMRI	rfMRI connectivity	ICA dimension 100		33875891	31688	0	0	European
rfMRIconnectivity_ICA100edge494__PMID33875891	Brain rfMRI	rfMRI connectivity	ICA dimension 100		33875891	31688	0	0	European
rfMRIconnectivity_ICA100edge495__PMID33875891	Brain rfMRI	rfMRI connectivity	ICA dimension 100		33875891	31688	0	0	European
rfMRIconnectivity_ICA100edge496__PMID33875891	Brain rfMRI	rfMRI connectivity	ICA dimension 100		33875891	31688	0	0	European
rfMRIconnectivity_ICA100edge497__PMID33875891	Brain rfMRI	rfMRI connectivity	ICA dimension 100		33875891	31688	0	0	European
rfMRIconnectivity_ICA100edge498__PMID33875891	Brain rfMRI	rfMRI connectivity	ICA dimension 100		33875891	31688	0	0	European
rfMRIconnectivity_ICA100edge499__PMID33875891	Brain rfMRI	rfMRI connectivity	ICA dimension 100		33875891	31688	0	0	European
rfMRIconnectivity_ICA100edge5__PMID33875891	Brain rfMRI	rfMRI connectivity	ICA dimension 100		33875891	31688	0	0	European
rfMRIconnectivity_ICA100edge50__PMID33875891	Brain rfMRI	rfMRI connectivity	ICA dimension 100		33875891	31688	0	0	European
rfMRIconnectivity_ICA100edge500__PMID33875891	Brain rfMRI	rfMRI connectivity	ICA dimension 100		33875891	31688	0	0	European
rfMRIconnectivity_ICA100edge501__PMID33875891	Brain rfMRI	rfMRI connectivity	ICA dimension 100		33875891	31688	0	0	European
rfMRIconnectivity_ICA100edge502__PMID33875891	Brain rfMRI	rfMRI connectivity	ICA dimension 100		33875891	31688	0	0	European
rfMRIconnectivity_ICA100edge503__PMID33875891	Brain rfMRI	rfMRI connectivity	ICA dimension 100		33875891	31688	0	0	European
rfMRIconnectivity_ICA100edge504__PMID33875891	Brain rfMRI	rfMRI connectivity	ICA dimension 100		33875891	31688	0	0	European
rfMRIconnectivity_ICA100edge505__PMID33875891	Brain rfMRI	rfMRI connectivity	ICA dimension 100		33875891	31688	0	0	European
rfMRIconnectivity_ICA100edge506__PMID33875891	Brain rfMRI	rfMRI connectivity	ICA dimension 100		33875891	31688	0	0	European
rfMRIconnectivity_ICA100edge507__PMID33875891	Brain rfMRI	rfMRI connectivity	ICA dimension 100		33875891	31688	0	0	European
rfMRIconnectivity_ICA100edge508__PMID33875891	Brain rfMRI	rfMRI connectivity	ICA dimension 100		33875891	31688	0	0	European
rfMRIconnectivity_ICA100edge509__PMID33875891	Brain rfMRI	rfMRI connectivity	ICA dimension 100		33875891	31688	0	0	European
rfMRIconnectivity_ICA100edge51__PMID33875891	Brain rfMRI	rfMRI connectivity	ICA dimension 100		33875891	31688	0	0	European
rfMRIconnectivity_ICA100edge510__PMID33875891	Brain rfMRI	rfMRI connectivity	ICA dimension 100		33875891	31688	0	0	European
rfMRIconnectivity_ICA100edge511__PMID33875891	Brain rfMRI	rfMRI connectivity	ICA dimension 100		33875891	31688	0	0	European
rfMRIconnectivity_ICA100edge512__PMID33875891	Brain rfMRI	rfMRI connectivity	ICA dimension 100		33875891	31688	0	0	European
rfMRIconnectivity_ICA100edge513__PMID33875891	Brain rfMRI	rfMRI connectivity	ICA dimension 100		33875891	31688	0	0	European
rfMRIconnectivity_ICA100edge514__PMID33875891	Brain rfMRI	rfMRI connectivity	ICA dimension 100		33875891	31688	0	0	European
rfMRIconnectivity_ICA100edge515__PMID33875891	Brain rfMRI	rfMRI connectivity	ICA dimension 100		33875891	31688	0	0	European
rfMRIconnectivity_ICA100edge516__PMID33875891	Brain rfMRI	rfMRI connectivity	ICA dimension 100		33875891	31688	0	0	European
rfMRIconnectivity_ICA100edge517__PMID33875891	Brain rfMRI	rfMRI connectivity	ICA dimension 100		33875891	31688	0	0	European
rfMRIconnectivity_ICA100edge518__PMID33875891	Brain rfMRI	rfMRI connectivity	ICA dimension 100		33875891	31688	0	0	European
rfMRIconnectivity_ICA100edge519__PMID33875891	Brain rfMRI	rfMRI connectivity	ICA dimension 100		33875891	31688	0	0	European
rfMRIconnectivity_ICA100edge52__PMID33875891	Brain rfMRI	rfMRI connectivity	ICA dimension 100		33875891	31688	0	0	European
rfMRIconnectivity_ICA100edge520__PMID33875891	Brain rfMRI	rfMRI connectivity	ICA dimension 100		33875891	31688	0	0	European
rfMRIconnectivity_ICA100edge521__PMID33875891	Brain rfMRI	rfMRI connectivity	ICA dimension 100		33875891	31688	0	0	European
rfMRIconnectivity_ICA100edge522__PMID33875891	Brain rfMRI	rfMRI connectivity	ICA dimension 100		33875891	31688	0	0	European
rfMRIconnectivity_ICA100edge523__PMID33875891	Brain rfMRI	rfMRI connectivity	ICA dimension 100		33875891	31688	0	0	European
rfMRIconnectivity_ICA100edge524__PMID33875891	Brain rfMRI	rfMRI connectivity	ICA dimension 100		33875891	31688	0	0	European
rfMRIconnectivity_ICA100edge525__PMID33875891	Brain rfMRI	rfMRI connectivity	ICA dimension 100		33875891	31688	0	0	European
rfMRIconnectivity_ICA100edge526__PMID33875891	Brain rfMRI	rfMRI connectivity	ICA dimension 100		33875891	31688	0	0	European
rfMRIconnectivity_ICA100edge527__PMID33875891	Brain rfMRI	rfMRI connectivity	ICA dimension 100		33875891	31688	0	0	European
rfMRIconnectivity_ICA100edge528__PMID33875891	Brain rfMRI	rfMRI connectivity	ICA dimension 100		33875891	31688	0	0	European
rfMRIconnectivity_ICA100edge529__PMID33875891	Brain rfMRI	rfMRI connectivity	ICA dimension 100		33875891	31688	0	0	European
rfMRIconnectivity_ICA100edge53__PMID33875891	Brain rfMRI	rfMRI connectivity	ICA dimension 100		33875891	31688	0	0	European
rfMRIconnectivity_ICA100edge530__PMID33875891	Brain rfMRI	rfMRI connectivity	ICA dimension 100		33875891	31688	0	0	European
rfMRIconnectivity_ICA100edge531__PMID33875891	Brain rfMRI	rfMRI connectivity	ICA dimension 100		33875891	31688	0	0	European
rfMRIconnectivity_ICA100edge532__PMID33875891	Brain rfMRI	rfMRI connectivity	ICA dimension 100		33875891	31688	0	0	European
rfMRIconnectivity_ICA100edge533__PMID33875891	Brain rfMRI	rfMRI connectivity	ICA dimension 100		33875891	31688	0	0	European
rfMRIconnectivity_ICA100edge534__PMID33875891	Brain rfMRI	rfMRI connectivity	ICA dimension 100		33875891	31688	0	0	European
rfMRIconnectivity_ICA100edge535__PMID33875891	Brain rfMRI	rfMRI connectivity	ICA dimension 100		33875891	31688	0	0	European
rfMRIconnectivity_ICA100edge536__PMID33875891	Brain rfMRI	rfMRI connectivity	ICA dimension 100		33875891	31688	0	0	European
rfMRIconnectivity_ICA100edge537__PMID33875891	Brain rfMRI	rfMRI connectivity	ICA dimension 100		33875891	31688	0	0	European
rfMRIconnectivity_ICA100edge538__PMID33875891	Brain rfMRI	rfMRI connectivity	ICA dimension 100		33875891	31688	0	0	European
rfMRIconnectivity_ICA100edge539__PMID33875891	Brain rfMRI	rfMRI connectivity	ICA dimension 100		33875891	31688	0	0	European
rfMRIconnectivity_ICA100edge54__PMID33875891	Brain rfMRI	rfMRI connectivity	ICA dimension 100		33875891	31688	0	0	European
rfMRIconnectivity_ICA100edge540__PMID33875891	Brain rfMRI	rfMRI connectivity	ICA dimension 100		33875891	31688	0	0	European
rfMRIconnectivity_ICA100edge541__PMID33875891	Brain rfMRI	rfMRI connectivity	ICA dimension 100		33875891	31688	0	0	European
rfMRIconnectivity_ICA100edge542__PMID33875891	Brain rfMRI	rfMRI connectivity	ICA dimension 100		33875891	31688	0	0	European
rfMRIconnectivity_ICA100edge543__PMID33875891	Brain rfMRI	rfMRI connectivity	ICA dimension 100		33875891	31688	0	0	European
rfMRIconnectivity_ICA100edge544__PMID33875891	Brain rfMRI	rfMRI connectivity	ICA dimension 100		33875891	31688	0	0	European
rfMRIconnectivity_ICA100edge545__PMID33875891	Brain rfMRI	rfMRI connectivity	ICA dimension 100		33875891	31688	0	0	European
rfMRIconnectivity_ICA100edge546__PMID33875891	Brain rfMRI	rfMRI connectivity	ICA dimension 100		33875891	31688	0	0	European
rfMRIconnectivity_ICA100edge547__PMID33875891	Brain rfMRI	rfMRI connectivity	ICA dimension 100		33875891	31688	0	0	European
rfMRIconnectivity_ICA100edge548__PMID33875891	Brain rfMRI	rfMRI connectivity	ICA dimension 100		33875891	31688	0	0	European
rfMRIconnectivity_ICA100edge549__PMID33875891	Brain rfMRI	rfMRI connectivity	ICA dimension 100		33875891	31688	0	0	European
rfMRIconnectivity_ICA100edge55__PMID33875891	Brain rfMRI	rfMRI connectivity	ICA dimension 100		33875891	31688	0	0	European
rfMRIconnectivity_ICA100edge550__PMID33875891	Brain rfMRI	rfMRI connectivity	ICA dimension 100		33875891	31688	0	0	European
rfMRIconnectivity_ICA100edge551__PMID33875891	Brain rfMRI	rfMRI connectivity	ICA dimension 100		33875891	31688	0	0	European
rfMRIconnectivity_ICA100edge552__PMID33875891	Brain rfMRI	rfMRI connectivity	ICA dimension 100		33875891	31688	0	0	European
rfMRIconnectivity_ICA100edge553__PMID33875891	Brain rfMRI	rfMRI connectivity	ICA dimension 100		33875891	31688	0	0	European
rfMRIconnectivity_ICA100edge554__PMID33875891	Brain rfMRI	rfMRI connectivity	ICA dimension 100		33875891	31688	0	0	European
rfMRIconnectivity_ICA100edge555__PMID33875891	Brain rfMRI	rfMRI connectivity	ICA dimension 100		33875891	31688	0	0	European
rfMRIconnectivity_ICA100edge556__PMID33875891	Brain rfMRI	rfMRI connectivity	ICA dimension 100		33875891	31688	0	0	European
rfMRIconnectivity_ICA100edge557__PMID33875891	Brain rfMRI	rfMRI connectivity	ICA dimension 100		33875891	31688	0	0	European
rfMRIconnectivity_ICA100edge558__PMID33875891	Brain rfMRI	rfMRI connectivity	ICA dimension 100		33875891	31688	0	0	European
rfMRIconnectivity_ICA100edge559__PMID33875891	Brain rfMRI	rfMRI connectivity	ICA dimension 100		33875891	31688	0	0	European
rfMRIconnectivity_ICA100edge56__PMID33875891	Brain rfMRI	rfMRI connectivity	ICA dimension 100		33875891	31688	0	0	European
rfMRIconnectivity_ICA100edge560__PMID33875891	Brain rfMRI	rfMRI connectivity	ICA dimension 100		33875891	31688	0	0	European
rfMRIconnectivity_ICA100edge561__PMID33875891	Brain rfMRI	rfMRI connectivity	ICA dimension 100		33875891	31688	0	0	European
rfMRIconnectivity_ICA100edge562__PMID33875891	Brain rfMRI	rfMRI connectivity	ICA dimension 100		33875891	31688	0	0	European
rfMRIconnectivity_ICA100edge563__PMID33875891	Brain rfMRI	rfMRI connectivity	ICA dimension 100		33875891	31688	0	0	European
rfMRIconnectivity_ICA100edge564__PMID33875891	Brain rfMRI	rfMRI connectivity	ICA dimension 100		33875891	31688	0	0	European
rfMRIconnectivity_ICA100edge565__PMID33875891	Brain rfMRI	rfMRI connectivity	ICA dimension 100		33875891	31688	0	0	European
rfMRIconnectivity_ICA100edge566__PMID33875891	Brain rfMRI	rfMRI connectivity	ICA dimension 100		33875891	31688	0	0	European
rfMRIconnectivity_ICA100edge567__PMID33875891	Brain rfMRI	rfMRI connectivity	ICA dimension 100		33875891	31688	0	0	European
rfMRIconnectivity_ICA100edge568__PMID33875891	Brain rfMRI	rfMRI connectivity	ICA dimension 100		33875891	31688	0	0	European
rfMRIconnectivity_ICA100edge569__PMID33875891	Brain rfMRI	rfMRI connectivity	ICA dimension 100		33875891	31688	0	0	European
rfMRIconnectivity_ICA100edge57__PMID33875891	Brain rfMRI	rfMRI connectivity	ICA dimension 100		33875891	31688	0	0	European
rfMRIconnectivity_ICA100edge570__PMID33875891	Brain rfMRI	rfMRI connectivity	ICA dimension 100		33875891	31688	0	0	European
rfMRIconnectivity_ICA100edge571__PMID33875891	Brain rfMRI	rfMRI connectivity	ICA dimension 100		33875891	31688	0	0	European
rfMRIconnectivity_ICA100edge572__PMID33875891	Brain rfMRI	rfMRI connectivity	ICA dimension 100		33875891	31688	0	0	European
rfMRIconnectivity_ICA100edge573__PMID33875891	Brain rfMRI	rfMRI connectivity	ICA dimension 100		33875891	31688	0	0	European
rfMRIconnectivity_ICA100edge574__PMID33875891	Brain rfMRI	rfMRI connectivity	ICA dimension 100		33875891	31688	0	0	European
rfMRIconnectivity_ICA100edge575__PMID33875891	Brain rfMRI	rfMRI connectivity	ICA dimension 100		33875891	31688	0	0	European
rfMRIconnectivity_ICA100edge576__PMID33875891	Brain rfMRI	rfMRI connectivity	ICA dimension 100		33875891	31688	0	0	European
rfMRIconnectivity_ICA100edge577__PMID33875891	Brain rfMRI	rfMRI connectivity	ICA dimension 100		33875891	31688	0	0	European
rfMRIconnectivity_ICA100edge578__PMID33875891	Brain rfMRI	rfMRI connectivity	ICA dimension 100		33875891	31688	0	0	European
rfMRIconnectivity_ICA100edge579__PMID33875891	Brain rfMRI	rfMRI connectivity	ICA dimension 100		33875891	31688	0	0	European
rfMRIconnectivity_ICA100edge58__PMID33875891	Brain rfMRI	rfMRI connectivity	ICA dimension 100		33875891	31688	0	0	European
rfMRIconnectivity_ICA100edge580__PMID33875891	Brain rfMRI	rfMRI connectivity	ICA dimension 100		33875891	31688	0	0	European
rfMRIconnectivity_ICA100edge581__PMID33875891	Brain rfMRI	rfMRI connectivity	ICA dimension 100		33875891	31688	0	0	European
rfMRIconnectivity_ICA100edge582__PMID33875891	Brain rfMRI	rfMRI connectivity	ICA dimension 100		33875891	31688	0	0	European
rfMRIconnectivity_ICA100edge583__PMID33875891	Brain rfMRI	rfMRI connectivity	ICA dimension 100		33875891	31688	0	0	European
rfMRIconnectivity_ICA100edge584__PMID33875891	Brain rfMRI	rfMRI connectivity	ICA dimension 100		33875891	31688	0	0	European
rfMRIconnectivity_ICA100edge585__PMID33875891	Brain rfMRI	rfMRI connectivity	ICA dimension 100		33875891	31688	0	0	European
rfMRIconnectivity_ICA100edge586__PMID33875891	Brain rfMRI	rfMRI connectivity	ICA dimension 100		33875891	31688	0	0	European
rfMRIconnectivity_ICA100edge587__PMID33875891	Brain rfMRI	rfMRI connectivity	ICA dimension 100		33875891	31688	0	0	European
rfMRIconnectivity_ICA100edge588__PMID33875891	Brain rfMRI	rfMRI connectivity	ICA dimension 100		33875891	31688	0	0	European
rfMRIconnectivity_ICA100edge589__PMID33875891	Brain rfMRI	rfMRI connectivity	ICA dimension 100		33875891	31688	0	0	European
rfMRIconnectivity_ICA100edge59__PMID33875891	Brain rfMRI	rfMRI connectivity	ICA dimension 100		33875891	31688	0	0	European
rfMRIconnectivity_ICA100edge590__PMID33875891	Brain rfMRI	rfMRI connectivity	ICA dimension 100		33875891	31688	0	0	European
rfMRIconnectivity_ICA100edge591__PMID33875891	Brain rfMRI	rfMRI connectivity	ICA dimension 100		33875891	31688	0	0	European
rfMRIconnectivity_ICA100edge592__PMID33875891	Brain rfMRI	rfMRI connectivity	ICA dimension 100		33875891	31688	0	0	European
rfMRIconnectivity_ICA100edge593__PMID33875891	Brain rfMRI	rfMRI connectivity	ICA dimension 100		33875891	31688	0	0	European
rfMRIconnectivity_ICA100edge594__PMID33875891	Brain rfMRI	rfMRI connectivity	ICA dimension 100		33875891	31688	0	0	European
rfMRIconnectivity_ICA100edge595__PMID33875891	Brain rfMRI	rfMRI connectivity	ICA dimension 100		33875891	31688	0	0	European
rfMRIconnectivity_ICA100edge596__PMID33875891	Brain rfMRI	rfMRI connectivity	ICA dimension 100		33875891	31688	0	0	European
rfMRIconnectivity_ICA100edge597__PMID33875891	Brain rfMRI	rfMRI connectivity	ICA dimension 100		33875891	31688	0	0	European
rfMRIconnectivity_ICA100edge598__PMID33875891	Brain rfMRI	rfMRI connectivity	ICA dimension 100		33875891	31688	0	0	European
rfMRIconnectivity_ICA100edge599__PMID33875891	Brain rfMRI	rfMRI connectivity	ICA dimension 100		33875891	31688	0	0	European
rfMRIconnectivity_ICA100edge6__PMID33875891	Brain rfMRI	rfMRI connectivity	ICA dimension 100		33875891	31688	0	0	European
rfMRIconnectivity_ICA100edge60__PMID33875891	Brain rfMRI	rfMRI connectivity	ICA dimension 100		33875891	31688	0	0	European
rfMRIconnectivity_ICA100edge600__PMID33875891	Brain rfMRI	rfMRI connectivity	ICA dimension 100		33875891	31688	0	0	European
rfMRIconnectivity_ICA100edge601__PMID33875891	Brain rfMRI	rfMRI connectivity	ICA dimension 100		33875891	31688	0	0	European
rfMRIconnectivity_ICA100edge602__PMID33875891	Brain rfMRI	rfMRI connectivity	ICA dimension 100		33875891	31688	0	0	European
rfMRIconnectivity_ICA100edge603__PMID33875891	Brain rfMRI	rfMRI connectivity	ICA dimension 100		33875891	31688	0	0	European
rfMRIconnectivity_ICA100edge604__PMID33875891	Brain rfMRI	rfMRI connectivity	ICA dimension 100		33875891	31688	0	0	European
rfMRIconnectivity_ICA100edge605__PMID33875891	Brain rfMRI	rfMRI connectivity	ICA dimension 100		33875891	31688	0	0	European
rfMRIconnectivity_ICA100edge606__PMID33875891	Brain rfMRI	rfMRI connectivity	ICA dimension 100		33875891	31688	0	0	European
rfMRIconnectivity_ICA100edge607__PMID33875891	Brain rfMRI	rfMRI connectivity	ICA dimension 100		33875891	31688	0	0	European
rfMRIconnectivity_ICA100edge608__PMID33875891	Brain rfMRI	rfMRI connectivity	ICA dimension 100		33875891	31688	0	0	European
rfMRIconnectivity_ICA100edge609__PMID33875891	Brain rfMRI	rfMRI connectivity	ICA dimension 100		33875891	31688	0	0	European
rfMRIconnectivity_ICA100edge61__PMID33875891	Brain rfMRI	rfMRI connectivity	ICA dimension 100		33875891	31688	0	0	European
rfMRIconnectivity_ICA100edge610__PMID33875891	Brain rfMRI	rfMRI connectivity	ICA dimension 100		33875891	31688	0	0	European
rfMRIconnectivity_ICA100edge611__PMID33875891	Brain rfMRI	rfMRI connectivity	ICA dimension 100		33875891	31688	0	0	European
rfMRIconnectivity_ICA100edge612__PMID33875891	Brain rfMRI	rfMRI connectivity	ICA dimension 100		33875891	31688	0	0	European
rfMRIconnectivity_ICA100edge613__PMID33875891	Brain rfMRI	rfMRI connectivity	ICA dimension 100		33875891	31688	0	0	European
rfMRIconnectivity_ICA100edge614__PMID33875891	Brain rfMRI	rfMRI connectivity	ICA dimension 100		33875891	31688	0	0	European
rfMRIconnectivity_ICA100edge615__PMID33875891	Brain rfMRI	rfMRI connectivity	ICA dimension 100		33875891	31688	0	0	European
rfMRIconnectivity_ICA100edge616__PMID33875891	Brain rfMRI	rfMRI connectivity	ICA dimension 100		33875891	31688	0	0	European
rfMRIconnectivity_ICA100edge617__PMID33875891	Brain rfMRI	rfMRI connectivity	ICA dimension 100		33875891	31688	0	0	European
rfMRIconnectivity_ICA100edge618__PMID33875891	Brain rfMRI	rfMRI connectivity	ICA dimension 100		33875891	31688	0	0	European
rfMRIconnectivity_ICA100edge619__PMID33875891	Brain rfMRI	rfMRI connectivity	ICA dimension 100		33875891	31688	0	0	European
rfMRIconnectivity_ICA100edge62__PMID33875891	Brain rfMRI	rfMRI connectivity	ICA dimension 100		33875891	31688	0	0	European
rfMRIconnectivity_ICA100edge620__PMID33875891	Brain rfMRI	rfMRI connectivity	ICA dimension 100		33875891	31688	0	0	European
rfMRIconnectivity_ICA100edge621__PMID33875891	Brain rfMRI	rfMRI connectivity	ICA dimension 100		33875891	31688	0	0	European
rfMRIconnectivity_ICA100edge622__PMID33875891	Brain rfMRI	rfMRI connectivity	ICA dimension 100		33875891	31688	0	0	European
rfMRIconnectivity_ICA100edge623__PMID33875891	Brain rfMRI	rfMRI connectivity	ICA dimension 100		33875891	31688	0	0	European
rfMRIconnectivity_ICA100edge624__PMID33875891	Brain rfMRI	rfMRI connectivity	ICA dimension 100		33875891	31688	0	0	European
rfMRIconnectivity_ICA100edge625__PMID33875891	Brain rfMRI	rfMRI connectivity	ICA dimension 100		33875891	31688	0	0	European
rfMRIconnectivity_ICA100edge626__PMID33875891	Brain rfMRI	rfMRI connectivity	ICA dimension 100		33875891	31688	0	0	European
rfMRIconnectivity_ICA100edge627__PMID33875891	Brain rfMRI	rfMRI connectivity	ICA dimension 100		33875891	31688	0	0	European
rfMRIconnectivity_ICA100edge628__PMID33875891	Brain rfMRI	rfMRI connectivity	ICA dimension 100		33875891	31688	0	0	European
rfMRIconnectivity_ICA100edge629__PMID33875891	Brain rfMRI	rfMRI connectivity	ICA dimension 100		33875891	31688	0	0	European
rfMRIconnectivity_ICA100edge63__PMID33875891	Brain rfMRI	rfMRI connectivity	ICA dimension 100		33875891	31688	0	0	European
rfMRIconnectivity_ICA100edge630__PMID33875891	Brain rfMRI	rfMRI connectivity	ICA dimension 100		33875891	31688	0	0	European
rfMRIconnectivity_ICA100edge631__PMID33875891	Brain rfMRI	rfMRI connectivity	ICA dimension 100		33875891	31688	0	0	European
rfMRIconnectivity_ICA100edge632__PMID33875891	Brain rfMRI	rfMRI connectivity	ICA dimension 100		33875891	31688	0	0	European
rfMRIconnectivity_ICA100edge633__PMID33875891	Brain rfMRI	rfMRI connectivity	ICA dimension 100		33875891	31688	0	0	European
rfMRIconnectivity_ICA100edge634__PMID33875891	Brain rfMRI	rfMRI connectivity	ICA dimension 100		33875891	31688	0	0	European
rfMRIconnectivity_ICA100edge635__PMID33875891	Brain rfMRI	rfMRI connectivity	ICA dimension 100		33875891	31688	0	0	European
rfMRIconnectivity_ICA100edge636__PMID33875891	Brain rfMRI	rfMRI connectivity	ICA dimension 100		33875891	31688	0	0	European
rfMRIconnectivity_ICA100edge637__PMID33875891	Brain rfMRI	rfMRI connectivity	ICA dimension 100		33875891	31688	0	0	European
rfMRIconnectivity_ICA100edge638__PMID33875891	Brain rfMRI	rfMRI connectivity	ICA dimension 100		33875891	31688	0	0	European
rfMRIconnectivity_ICA100edge639__PMID33875891	Brain rfMRI	rfMRI connectivity	ICA dimension 100		33875891	31688	0	0	European
rfMRIconnectivity_ICA100edge64__PMID33875891	Brain rfMRI	rfMRI connectivity	ICA dimension 100		33875891	31688	0	0	European
rfMRIconnectivity_ICA100edge640__PMID33875891	Brain rfMRI	rfMRI connectivity	ICA dimension 100		33875891	31688	0	0	European
rfMRIconnectivity_ICA100edge641__PMID33875891	Brain rfMRI	rfMRI connectivity	ICA dimension 100		33875891	31688	0	0	European
rfMRIconnectivity_ICA100edge642__PMID33875891	Brain rfMRI	rfMRI connectivity	ICA dimension 100		33875891	31688	0	0	European
rfMRIconnectivity_ICA100edge643__PMID33875891	Brain rfMRI	rfMRI connectivity	ICA dimension 100		33875891	31688	0	0	European
rfMRIconnectivity_ICA100edge644__PMID33875891	Brain rfMRI	rfMRI connectivity	ICA dimension 100		33875891	31688	0	0	European
rfMRIconnectivity_ICA100edge645__PMID33875891	Brain rfMRI	rfMRI connectivity	ICA dimension 100		33875891	31688	0	0	European
rfMRIconnectivity_ICA100edge646__PMID33875891	Brain rfMRI	rfMRI connectivity	ICA dimension 100		33875891	31688	0	0	European
rfMRIconnectivity_ICA100edge647__PMID33875891	Brain rfMRI	rfMRI connectivity	ICA dimension 100		33875891	31688	0	0	European
rfMRIconnectivity_ICA100edge648__PMID33875891	Brain rfMRI	rfMRI connectivity	ICA dimension 100		33875891	31688	0	0	European
rfMRIconnectivity_ICA100edge649__PMID33875891	Brain rfMRI	rfMRI connectivity	ICA dimension 100		33875891	31688	0	0	European
rfMRIconnectivity_ICA100edge65__PMID33875891	Brain rfMRI	rfMRI connectivity	ICA dimension 100		33875891	31688	0	0	European
rfMRIconnectivity_ICA100edge650__PMID33875891	Brain rfMRI	rfMRI connectivity	ICA dimension 100		33875891	31688	0	0	European
rfMRIconnectivity_ICA100edge651__PMID33875891	Brain rfMRI	rfMRI connectivity	ICA dimension 100		33875891	31688	0	0	European
rfMRIconnectivity_ICA100edge652__PMID33875891	Brain rfMRI	rfMRI connectivity	ICA dimension 100		33875891	31688	0	0	European
rfMRIconnectivity_ICA100edge653__PMID33875891	Brain rfMRI	rfMRI connectivity	ICA dimension 100		33875891	31688	0	0	European
rfMRIconnectivity_ICA100edge654__PMID33875891	Brain rfMRI	rfMRI connectivity	ICA dimension 100		33875891	31688	0	0	European
rfMRIconnectivity_ICA100edge655__PMID33875891	Brain rfMRI	rfMRI connectivity	ICA dimension 100		33875891	31688	0	0	European
rfMRIconnectivity_ICA100edge656__PMID33875891	Brain rfMRI	rfMRI connectivity	ICA dimension 100		33875891	31688	0	0	European
rfMRIconnectivity_ICA100edge657__PMID33875891	Brain rfMRI	rfMRI connectivity	ICA dimension 100		33875891	31688	0	0	European
rfMRIconnectivity_ICA100edge658__PMID33875891	Brain rfMRI	rfMRI connectivity	ICA dimension 100		33875891	31688	0	0	European
rfMRIconnectivity_ICA100edge659__PMID33875891	Brain rfMRI	rfMRI connectivity	ICA dimension 100		33875891	31688	0	0	European
rfMRIconnectivity_ICA100edge66__PMID33875891	Brain rfMRI	rfMRI connectivity	ICA dimension 100		33875891	31688	0	0	European
rfMRIconnectivity_ICA100edge660__PMID33875891	Brain rfMRI	rfMRI connectivity	ICA dimension 100		33875891	31688	0	0	European
rfMRIconnectivity_ICA100edge661__PMID33875891	Brain rfMRI	rfMRI connectivity	ICA dimension 100		33875891	31688	0	0	European
rfMRIconnectivity_ICA100edge662__PMID33875891	Brain rfMRI	rfMRI connectivity	ICA dimension 100		33875891	31688	0	0	European
rfMRIconnectivity_ICA100edge663__PMID33875891	Brain rfMRI	rfMRI connectivity	ICA dimension 100		33875891	31688	0	0	European
rfMRIconnectivity_ICA100edge664__PMID33875891	Brain rfMRI	rfMRI connectivity	ICA dimension 100		33875891	31688	0	0	European
rfMRIconnectivity_ICA100edge665__PMID33875891	Brain rfMRI	rfMRI connectivity	ICA dimension 100		33875891	31688	0	0	European
rfMRIconnectivity_ICA100edge666__PMID33875891	Brain rfMRI	rfMRI connectivity	ICA dimension 100		33875891	31688	0	0	European
rfMRIconnectivity_ICA100edge667__PMID33875891	Brain rfMRI	rfMRI connectivity	ICA dimension 100		33875891	31688	0	0	European
rfMRIconnectivity_ICA100edge668__PMID33875891	Brain rfMRI	rfMRI connectivity	ICA dimension 100		33875891	31688	0	0	European
rfMRIconnectivity_ICA100edge669__PMID33875891	Brain rfMRI	rfMRI connectivity	ICA dimension 100		33875891	31688	0	0	European
rfMRIconnectivity_ICA100edge67__PMID33875891	Brain rfMRI	rfMRI connectivity	ICA dimension 100		33875891	31688	0	0	European
rfMRIconnectivity_ICA100edge670__PMID33875891	Brain rfMRI	rfMRI connectivity	ICA dimension 100		33875891	31688	0	0	European
rfMRIconnectivity_ICA100edge671__PMID33875891	Brain rfMRI	rfMRI connectivity	ICA dimension 100		33875891	31688	0	0	European
rfMRIconnectivity_ICA100edge672__PMID33875891	Brain rfMRI	rfMRI connectivity	ICA dimension 100		33875891	31688	0	0	European
rfMRIconnectivity_ICA100edge673__PMID33875891	Brain rfMRI	rfMRI connectivity	ICA dimension 100		33875891	31688	0	0	European
rfMRIconnectivity_ICA100edge674__PMID33875891	Brain rfMRI	rfMRI connectivity	ICA dimension 100		33875891	31688	0	0	European
rfMRIconnectivity_ICA100edge675__PMID33875891	Brain rfMRI	rfMRI connectivity	ICA dimension 100		33875891	31688	0	0	European
rfMRIconnectivity_ICA100edge676__PMID33875891	Brain rfMRI	rfMRI connectivity	ICA dimension 100		33875891	31688	0	0	European
rfMRIconnectivity_ICA100edge677__PMID33875891	Brain rfMRI	rfMRI connectivity	ICA dimension 100		33875891	31688	0	0	European
rfMRIconnectivity_ICA100edge678__PMID33875891	Brain rfMRI	rfMRI connectivity	ICA dimension 100		33875891	31688	0	0	European
rfMRIconnectivity_ICA100edge679__PMID33875891	Brain rfMRI	rfMRI connectivity	ICA dimension 100		33875891	31688	0	0	European
rfMRIconnectivity_ICA100edge68__PMID33875891	Brain rfMRI	rfMRI connectivity	ICA dimension 100		33875891	31688	0	0	European
rfMRIconnectivity_ICA100edge680__PMID33875891	Brain rfMRI	rfMRI connectivity	ICA dimension 100		33875891	31688	0	0	European
rfMRIconnectivity_ICA100edge681__PMID33875891	Brain rfMRI	rfMRI connectivity	ICA dimension 100		33875891	31688	0	0	European
rfMRIconnectivity_ICA100edge682__PMID33875891	Brain rfMRI	rfMRI connectivity	ICA dimension 100		33875891	31688	0	0	European
rfMRIconnectivity_ICA100edge683__PMID33875891	Brain rfMRI	rfMRI connectivity	ICA dimension 100		33875891	31688	0	0	European
rfMRIconnectivity_ICA100edge684__PMID33875891	Brain rfMRI	rfMRI connectivity	ICA dimension 100		33875891	31688	0	0	European
rfMRIconnectivity_ICA100edge685__PMID33875891	Brain rfMRI	rfMRI connectivity	ICA dimension 100		33875891	31688	0	0	European
rfMRIconnectivity_ICA100edge686__PMID33875891	Brain rfMRI	rfMRI connectivity	ICA dimension 100		33875891	31688	0	0	European
rfMRIconnectivity_ICA100edge687__PMID33875891	Brain rfMRI	rfMRI connectivity	ICA dimension 100		33875891	31688	0	0	European
rfMRIconnectivity_ICA100edge688__PMID33875891	Brain rfMRI	rfMRI connectivity	ICA dimension 100		33875891	31688	0	0	European
rfMRIconnectivity_ICA100edge689__PMID33875891	Brain rfMRI	rfMRI connectivity	ICA dimension 100		33875891	31688	0	0	European
rfMRIconnectivity_ICA100edge69__PMID33875891	Brain rfMRI	rfMRI connectivity	ICA dimension 100		33875891	31688	0	0	European
rfMRIconnectivity_ICA100edge690__PMID33875891	Brain rfMRI	rfMRI connectivity	ICA dimension 100		33875891	31688	0	0	European
rfMRIconnectivity_ICA100edge691__PMID33875891	Brain rfMRI	rfMRI connectivity	ICA dimension 100		33875891	31688	0	0	European
rfMRIconnectivity_ICA100edge692__PMID33875891	Brain rfMRI	rfMRI connectivity	ICA dimension 100		33875891	31688	0	0	European
rfMRIconnectivity_ICA100edge693__PMID33875891	Brain rfMRI	rfMRI connectivity	ICA dimension 100		33875891	31688	0	0	European
rfMRIconnectivity_ICA100edge694__PMID33875891	Brain rfMRI	rfMRI connectivity	ICA dimension 100		33875891	31688	0	0	European
rfMRIconnectivity_ICA100edge695__PMID33875891	Brain rfMRI	rfMRI connectivity	ICA dimension 100		33875891	31688	0	0	European
rfMRIconnectivity_ICA100edge696__PMID33875891	Brain rfMRI	rfMRI connectivity	ICA dimension 100		33875891	31688	0	0	European
rfMRIconnectivity_ICA100edge697__PMID33875891	Brain rfMRI	rfMRI connectivity	ICA dimension 100		33875891	31688	0	0	European
rfMRIconnectivity_ICA100edge698__PMID33875891	Brain rfMRI	rfMRI connectivity	ICA dimension 100		33875891	31688	0	0	European
rfMRIconnectivity_ICA100edge699__PMID33875891	Brain rfMRI	rfMRI connectivity	ICA dimension 100		33875891	31688	0	0	European
rfMRIconnectivity_ICA100edge7__PMID33875891	Brain rfMRI	rfMRI connectivity	ICA dimension 100		33875891	31688	0	0	European
rfMRIconnectivity_ICA100edge70__PMID33875891	Brain rfMRI	rfMRI connectivity	ICA dimension 100		33875891	31688	0	0	European
rfMRIconnectivity_ICA100edge700__PMID33875891	Brain rfMRI	rfMRI connectivity	ICA dimension 100		33875891	31688	0	0	European
rfMRIconnectivity_ICA100edge701__PMID33875891	Brain rfMRI	rfMRI connectivity	ICA dimension 100		33875891	31688	0	0	European
rfMRIconnectivity_ICA100edge702__PMID33875891	Brain rfMRI	rfMRI connectivity	ICA dimension 100		33875891	31688	0	0	European
rfMRIconnectivity_ICA100edge703__PMID33875891	Brain rfMRI	rfMRI connectivity	ICA dimension 100		33875891	31688	0	0	European
rfMRIconnectivity_ICA100edge704__PMID33875891	Brain rfMRI	rfMRI connectivity	ICA dimension 100		33875891	31688	0	0	European
rfMRIconnectivity_ICA100edge705__PMID33875891	Brain rfMRI	rfMRI connectivity	ICA dimension 100		33875891	31688	0	0	European
rfMRIconnectivity_ICA100edge706__PMID33875891	Brain rfMRI	rfMRI connectivity	ICA dimension 100		33875891	31688	0	0	European
rfMRIconnectivity_ICA100edge707__PMID33875891	Brain rfMRI	rfMRI connectivity	ICA dimension 100		33875891	31688	0	0	European
rfMRIconnectivity_ICA100edge708__PMID33875891	Brain rfMRI	rfMRI connectivity	ICA dimension 100		33875891	31688	0	0	European
rfMRIconnectivity_ICA100edge709__PMID33875891	Brain rfMRI	rfMRI connectivity	ICA dimension 100		33875891	31688	0	0	European
rfMRIconnectivity_ICA100edge71__PMID33875891	Brain rfMRI	rfMRI connectivity	ICA dimension 100		33875891	31688	0	0	European
rfMRIconnectivity_ICA100edge710__PMID33875891	Brain rfMRI	rfMRI connectivity	ICA dimension 100		33875891	31688	0	0	European
rfMRIconnectivity_ICA100edge711__PMID33875891	Brain rfMRI	rfMRI connectivity	ICA dimension 100		33875891	31688	0	0	European
rfMRIconnectivity_ICA100edge712__PMID33875891	Brain rfMRI	rfMRI connectivity	ICA dimension 100		33875891	31688	0	0	European
rfMRIconnectivity_ICA100edge713__PMID33875891	Brain rfMRI	rfMRI connectivity	ICA dimension 100		33875891	31688	0	0	European
rfMRIconnectivity_ICA100edge714__PMID33875891	Brain rfMRI	rfMRI connectivity	ICA dimension 100		33875891	31688	0	0	European
rfMRIconnectivity_ICA100edge715__PMID33875891	Brain rfMRI	rfMRI connectivity	ICA dimension 100		33875891	31688	0	0	European
rfMRIconnectivity_ICA100edge716__PMID33875891	Brain rfMRI	rfMRI connectivity	ICA dimension 100		33875891	31688	0	0	European
rfMRIconnectivity_ICA100edge717__PMID33875891	Brain rfMRI	rfMRI connectivity	ICA dimension 100		33875891	31688	0	0	European
rfMRIconnectivity_ICA100edge718__PMID33875891	Brain rfMRI	rfMRI connectivity	ICA dimension 100		33875891	31688	0	0	European
rfMRIconnectivity_ICA100edge719__PMID33875891	Brain rfMRI	rfMRI connectivity	ICA dimension 100		33875891	31688	0	0	European
rfMRIconnectivity_ICA100edge72__PMID33875891	Brain rfMRI	rfMRI connectivity	ICA dimension 100		33875891	31688	0	0	European
rfMRIconnectivity_ICA100edge720__PMID33875891	Brain rfMRI	rfMRI connectivity	ICA dimension 100		33875891	31688	0	0	European
rfMRIconnectivity_ICA100edge721__PMID33875891	Brain rfMRI	rfMRI connectivity	ICA dimension 100		33875891	31688	0	0	European
rfMRIconnectivity_ICA100edge722__PMID33875891	Brain rfMRI	rfMRI connectivity	ICA dimension 100		33875891	31688	0	0	European
rfMRIconnectivity_ICA100edge723__PMID33875891	Brain rfMRI	rfMRI connectivity	ICA dimension 100		33875891	31688	0	0	European
rfMRIconnectivity_ICA100edge724__PMID33875891	Brain rfMRI	rfMRI connectivity	ICA dimension 100		33875891	31688	0	0	European
rfMRIconnectivity_ICA100edge725__PMID33875891	Brain rfMRI	rfMRI connectivity	ICA dimension 100		33875891	31688	0	0	European
rfMRIconnectivity_ICA100edge726__PMID33875891	Brain rfMRI	rfMRI connectivity	ICA dimension 100		33875891	31688	0	0	European
rfMRIconnectivity_ICA100edge727__PMID33875891	Brain rfMRI	rfMRI connectivity	ICA dimension 100		33875891	31688	0	0	European
rfMRIconnectivity_ICA100edge728__PMID33875891	Brain rfMRI	rfMRI connectivity	ICA dimension 100		33875891	31688	0	0	European
rfMRIconnectivity_ICA100edge729__PMID33875891	Brain rfMRI	rfMRI connectivity	ICA dimension 100		33875891	31688	0	0	European
rfMRIconnectivity_ICA100edge73__PMID33875891	Brain rfMRI	rfMRI connectivity	ICA dimension 100		33875891	31688	0	0	European
rfMRIconnectivity_ICA100edge730__PMID33875891	Brain rfMRI	rfMRI connectivity	ICA dimension 100		33875891	31688	0	0	European
rfMRIconnectivity_ICA100edge731__PMID33875891	Brain rfMRI	rfMRI connectivity	ICA dimension 100		33875891	31688	0	0	European
rfMRIconnectivity_ICA100edge732__PMID33875891	Brain rfMRI	rfMRI connectivity	ICA dimension 100		33875891	31688	0	0	European
rfMRIconnectivity_ICA100edge733__PMID33875891	Brain rfMRI	rfMRI connectivity	ICA dimension 100		33875891	31688	0	0	European
rfMRIconnectivity_ICA100edge734__PMID33875891	Brain rfMRI	rfMRI connectivity	ICA dimension 100		33875891	31688	0	0	European
rfMRIconnectivity_ICA100edge735__PMID33875891	Brain rfMRI	rfMRI connectivity	ICA dimension 100		33875891	31688	0	0	European
rfMRIconnectivity_ICA100edge736__PMID33875891	Brain rfMRI	rfMRI connectivity	ICA dimension 100		33875891	31688	0	0	European
rfMRIconnectivity_ICA100edge737__PMID33875891	Brain rfMRI	rfMRI connectivity	ICA dimension 100		33875891	31688	0	0	European
rfMRIconnectivity_ICA100edge738__PMID33875891	Brain rfMRI	rfMRI connectivity	ICA dimension 100		33875891	31688	0	0	European
rfMRIconnectivity_ICA100edge739__PMID33875891	Brain rfMRI	rfMRI connectivity	ICA dimension 100		33875891	31688	0	0	European
rfMRIconnectivity_ICA100edge74__PMID33875891	Brain rfMRI	rfMRI connectivity	ICA dimension 100		33875891	31688	0	0	European
rfMRIconnectivity_ICA100edge740__PMID33875891	Brain rfMRI	rfMRI connectivity	ICA dimension 100		33875891	31688	0	0	European
rfMRIconnectivity_ICA100edge741__PMID33875891	Brain rfMRI	rfMRI connectivity	ICA dimension 100		33875891	31688	0	0	European
rfMRIconnectivity_ICA100edge742__PMID33875891	Brain rfMRI	rfMRI connectivity	ICA dimension 100		33875891	31688	0	0	European
rfMRIconnectivity_ICA100edge743__PMID33875891	Brain rfMRI	rfMRI connectivity	ICA dimension 100		33875891	31688	0	0	European
rfMRIconnectivity_ICA100edge744__PMID33875891	Brain rfMRI	rfMRI connectivity	ICA dimension 100		33875891	31688	0	0	European
rfMRIconnectivity_ICA100edge745__PMID33875891	Brain rfMRI	rfMRI connectivity	ICA dimension 100		33875891	31688	0	0	European
rfMRIconnectivity_ICA100edge746__PMID33875891	Brain rfMRI	rfMRI connectivity	ICA dimension 100		33875891	31688	0	0	European
rfMRIconnectivity_ICA100edge747__PMID33875891	Brain rfMRI	rfMRI connectivity	ICA dimension 100		33875891	31688	0	0	European
rfMRIconnectivity_ICA100edge748__PMID33875891	Brain rfMRI	rfMRI connectivity	ICA dimension 100		33875891	31688	0	0	European
rfMRIconnectivity_ICA100edge749__PMID33875891	Brain rfMRI	rfMRI connectivity	ICA dimension 100		33875891	31688	0	0	European
rfMRIconnectivity_ICA100edge75__PMID33875891	Brain rfMRI	rfMRI connectivity	ICA dimension 100		33875891	31688	0	0	European
rfMRIconnectivity_ICA100edge750__PMID33875891	Brain rfMRI	rfMRI connectivity	ICA dimension 100		33875891	31688	0	0	European
rfMRIconnectivity_ICA100edge751__PMID33875891	Brain rfMRI	rfMRI connectivity	ICA dimension 100		33875891	31688	0	0	European
rfMRIconnectivity_ICA100edge752__PMID33875891	Brain rfMRI	rfMRI connectivity	ICA dimension 100		33875891	31688	0	0	European
rfMRIconnectivity_ICA100edge753__PMID33875891	Brain rfMRI	rfMRI connectivity	ICA dimension 100		33875891	31688	0	0	European
rfMRIconnectivity_ICA100edge754__PMID33875891	Brain rfMRI	rfMRI connectivity	ICA dimension 100		33875891	31688	0	0	European
rfMRIconnectivity_ICA100edge755__PMID33875891	Brain rfMRI	rfMRI connectivity	ICA dimension 100		33875891	31688	0	0	European
rfMRIconnectivity_ICA100edge756__PMID33875891	Brain rfMRI	rfMRI connectivity	ICA dimension 100		33875891	31688	0	0	European
rfMRIconnectivity_ICA100edge757__PMID33875891	Brain rfMRI	rfMRI connectivity	ICA dimension 100		33875891	31688	0	0	European
rfMRIconnectivity_ICA100edge758__PMID33875891	Brain rfMRI	rfMRI connectivity	ICA dimension 100		33875891	31688	0	0	European
rfMRIconnectivity_ICA100edge759__PMID33875891	Brain rfMRI	rfMRI connectivity	ICA dimension 100		33875891	31688	0	0	European
rfMRIconnectivity_ICA100edge76__PMID33875891	Brain rfMRI	rfMRI connectivity	ICA dimension 100		33875891	31688	0	0	European
rfMRIconnectivity_ICA100edge760__PMID33875891	Brain rfMRI	rfMRI connectivity	ICA dimension 100		33875891	31688	0	0	European
rfMRIconnectivity_ICA100edge761__PMID33875891	Brain rfMRI	rfMRI connectivity	ICA dimension 100		33875891	31688	0	0	European
rfMRIconnectivity_ICA100edge762__PMID33875891	Brain rfMRI	rfMRI connectivity	ICA dimension 100		33875891	31688	0	0	European
rfMRIconnectivity_ICA100edge763__PMID33875891	Brain rfMRI	rfMRI connectivity	ICA dimension 100		33875891	31688	0	0	European
rfMRIconnectivity_ICA100edge764__PMID33875891	Brain rfMRI	rfMRI connectivity	ICA dimension 100		33875891	31688	0	0	European
rfMRIconnectivity_ICA100edge765__PMID33875891	Brain rfMRI	rfMRI connectivity	ICA dimension 100		33875891	31688	0	0	European
rfMRIconnectivity_ICA100edge766__PMID33875891	Brain rfMRI	rfMRI connectivity	ICA dimension 100		33875891	31688	0	0	European
rfMRIconnectivity_ICA100edge767__PMID33875891	Brain rfMRI	rfMRI connectivity	ICA dimension 100		33875891	31688	0	0	European
rfMRIconnectivity_ICA100edge768__PMID33875891	Brain rfMRI	rfMRI connectivity	ICA dimension 100		33875891	31688	0	0	European
rfMRIconnectivity_ICA100edge769__PMID33875891	Brain rfMRI	rfMRI connectivity	ICA dimension 100		33875891	31688	0	0	European
rfMRIconnectivity_ICA100edge77__PMID33875891	Brain rfMRI	rfMRI connectivity	ICA dimension 100		33875891	31688	0	0	European
rfMRIconnectivity_ICA100edge770__PMID33875891	Brain rfMRI	rfMRI connectivity	ICA dimension 100		33875891	31688	0	0	European
rfMRIconnectivity_ICA100edge771__PMID33875891	Brain rfMRI	rfMRI connectivity	ICA dimension 100		33875891	31688	0	0	European
rfMRIconnectivity_ICA100edge772__PMID33875891	Brain rfMRI	rfMRI connectivity	ICA dimension 100		33875891	31688	0	0	European
rfMRIconnectivity_ICA100edge773__PMID33875891	Brain rfMRI	rfMRI connectivity	ICA dimension 100		33875891	31688	0	0	European
rfMRIconnectivity_ICA100edge774__PMID33875891	Brain rfMRI	rfMRI connectivity	ICA dimension 100		33875891	31688	0	0	European
rfMRIconnectivity_ICA100edge775__PMID33875891	Brain rfMRI	rfMRI connectivity	ICA dimension 100		33875891	31688	0	0	European
rfMRIconnectivity_ICA100edge776__PMID33875891	Brain rfMRI	rfMRI connectivity	ICA dimension 100		33875891	31688	0	0	European
rfMRIconnectivity_ICA100edge777__PMID33875891	Brain rfMRI	rfMRI connectivity	ICA dimension 100		33875891	31688	0	0	European
rfMRIconnectivity_ICA100edge778__PMID33875891	Brain rfMRI	rfMRI connectivity	ICA dimension 100		33875891	31688	0	0	European
rfMRIconnectivity_ICA100edge779__PMID33875891	Brain rfMRI	rfMRI connectivity	ICA dimension 100		33875891	31688	0	0	European
rfMRIconnectivity_ICA100edge78__PMID33875891	Brain rfMRI	rfMRI connectivity	ICA dimension 100		33875891	31688	0	0	European
rfMRIconnectivity_ICA100edge780__PMID33875891	Brain rfMRI	rfMRI connectivity	ICA dimension 100		33875891	31688	0	0	European
rfMRIconnectivity_ICA100edge781__PMID33875891	Brain rfMRI	rfMRI connectivity	ICA dimension 100		33875891	31688	0	0	European
rfMRIconnectivity_ICA100edge782__PMID33875891	Brain rfMRI	rfMRI connectivity	ICA dimension 100		33875891	31688	0	0	European
rfMRIconnectivity_ICA100edge783__PMID33875891	Brain rfMRI	rfMRI connectivity	ICA dimension 100		33875891	31688	0	0	European
rfMRIconnectivity_ICA100edge784__PMID33875891	Brain rfMRI	rfMRI connectivity	ICA dimension 100		33875891	31688	0	0	European
rfMRIconnectivity_ICA100edge785__PMID33875891	Brain rfMRI	rfMRI connectivity	ICA dimension 100		33875891	31688	0	0	European
rfMRIconnectivity_ICA100edge786__PMID33875891	Brain rfMRI	rfMRI connectivity	ICA dimension 100		33875891	31688	0	0	European
rfMRIconnectivity_ICA100edge787__PMID33875891	Brain rfMRI	rfMRI connectivity	ICA dimension 100		33875891	31688	0	0	European
rfMRIconnectivity_ICA100edge788__PMID33875891	Brain rfMRI	rfMRI connectivity	ICA dimension 100		33875891	31688	0	0	European
rfMRIconnectivity_ICA100edge789__PMID33875891	Brain rfMRI	rfMRI connectivity	ICA dimension 100		33875891	31688	0	0	European
rfMRIconnectivity_ICA100edge79__PMID33875891	Brain rfMRI	rfMRI connectivity	ICA dimension 100		33875891	31688	0	0	European
rfMRIconnectivity_ICA100edge790__PMID33875891	Brain rfMRI	rfMRI connectivity	ICA dimension 100		33875891	31688	0	0	European
rfMRIconnectivity_ICA100edge791__PMID33875891	Brain rfMRI	rfMRI connectivity	ICA dimension 100		33875891	31688	0	0	European
rfMRIconnectivity_ICA100edge792__PMID33875891	Brain rfMRI	rfMRI connectivity	ICA dimension 100		33875891	31688	0	0	European
rfMRIconnectivity_ICA100edge793__PMID33875891	Brain rfMRI	rfMRI connectivity	ICA dimension 100		33875891	31688	0	0	European
rfMRIconnectivity_ICA100edge794__PMID33875891	Brain rfMRI	rfMRI connectivity	ICA dimension 100		33875891	31688	0	0	European
rfMRIconnectivity_ICA100edge795__PMID33875891	Brain rfMRI	rfMRI connectivity	ICA dimension 100		33875891	31688	0	0	European
rfMRIconnectivity_ICA100edge796__PMID33875891	Brain rfMRI	rfMRI connectivity	ICA dimension 100		33875891	31688	0	0	European
rfMRIconnectivity_ICA100edge797__PMID33875891	Brain rfMRI	rfMRI connectivity	ICA dimension 100		33875891	31688	0	0	European
rfMRIconnectivity_ICA100edge798__PMID33875891	Brain rfMRI	rfMRI connectivity	ICA dimension 100		33875891	31688	0	0	European
rfMRIconnectivity_ICA100edge799__PMID33875891	Brain rfMRI	rfMRI connectivity	ICA dimension 100		33875891	31688	0	0	European
rfMRIconnectivity_ICA100edge8__PMID33875891	Brain rfMRI	rfMRI connectivity	ICA dimension 100		33875891	31688	0	0	European
rfMRIconnectivity_ICA100edge80__PMID33875891	Brain rfMRI	rfMRI connectivity	ICA dimension 100		33875891	31688	0	0	European
rfMRIconnectivity_ICA100edge800__PMID33875891	Brain rfMRI	rfMRI connectivity	ICA dimension 100		33875891	31688	0	0	European
rfMRIconnectivity_ICA100edge801__PMID33875891	Brain rfMRI	rfMRI connectivity	ICA dimension 100		33875891	31688	0	0	European
rfMRIconnectivity_ICA100edge802__PMID33875891	Brain rfMRI	rfMRI connectivity	ICA dimension 100		33875891	31688	0	0	European
rfMRIconnectivity_ICA100edge803__PMID33875891	Brain rfMRI	rfMRI connectivity	ICA dimension 100		33875891	31688	0	0	European
rfMRIconnectivity_ICA100edge804__PMID33875891	Brain rfMRI	rfMRI connectivity	ICA dimension 100		33875891	31688	0	0	European
rfMRIconnectivity_ICA100edge805__PMID33875891	Brain rfMRI	rfMRI connectivity	ICA dimension 100		33875891	31688	0	0	European
rfMRIconnectivity_ICA100edge806__PMID33875891	Brain rfMRI	rfMRI connectivity	ICA dimension 100		33875891	31688	0	0	European
rfMRIconnectivity_ICA100edge807__PMID33875891	Brain rfMRI	rfMRI connectivity	ICA dimension 100		33875891	31688	0	0	European
rfMRIconnectivity_ICA100edge808__PMID33875891	Brain rfMRI	rfMRI connectivity	ICA dimension 100		33875891	31688	0	0	European
rfMRIconnectivity_ICA100edge809__PMID33875891	Brain rfMRI	rfMRI connectivity	ICA dimension 100		33875891	31688	0	0	European
rfMRIconnectivity_ICA100edge81__PMID33875891	Brain rfMRI	rfMRI connectivity	ICA dimension 100		33875891	31688	0	0	European
rfMRIconnectivity_ICA100edge810__PMID33875891	Brain rfMRI	rfMRI connectivity	ICA dimension 100		33875891	31688	0	0	European
rfMRIconnectivity_ICA100edge811__PMID33875891	Brain rfMRI	rfMRI connectivity	ICA dimension 100		33875891	31688	0	0	European
rfMRIconnectivity_ICA100edge812__PMID33875891	Brain rfMRI	rfMRI connectivity	ICA dimension 100		33875891	31688	0	0	European
rfMRIconnectivity_ICA100edge813__PMID33875891	Brain rfMRI	rfMRI connectivity	ICA dimension 100		33875891	31688	0	0	European
rfMRIconnectivity_ICA100edge814__PMID33875891	Brain rfMRI	rfMRI connectivity	ICA dimension 100		33875891	31688	0	0	European
rfMRIconnectivity_ICA100edge815__PMID33875891	Brain rfMRI	rfMRI connectivity	ICA dimension 100		33875891	31688	0	0	European
rfMRIconnectivity_ICA100edge816__PMID33875891	Brain rfMRI	rfMRI connectivity	ICA dimension 100		33875891	31688	0	0	European
rfMRIconnectivity_ICA100edge817__PMID33875891	Brain rfMRI	rfMRI connectivity	ICA dimension 100		33875891	31688	0	0	European
rfMRIconnectivity_ICA100edge818__PMID33875891	Brain rfMRI	rfMRI connectivity	ICA dimension 100		33875891	31688	0	0	European
rfMRIconnectivity_ICA100edge819__PMID33875891	Brain rfMRI	rfMRI connectivity	ICA dimension 100		33875891	31688	0	0	European
rfMRIconnectivity_ICA100edge82__PMID33875891	Brain rfMRI	rfMRI connectivity	ICA dimension 100		33875891	31688	0	0	European
rfMRIconnectivity_ICA100edge820__PMID33875891	Brain rfMRI	rfMRI connectivity	ICA dimension 100		33875891	31688	0	0	European
rfMRIconnectivity_ICA100edge821__PMID33875891	Brain rfMRI	rfMRI connectivity	ICA dimension 100		33875891	31688	0	0	European
rfMRIconnectivity_ICA100edge822__PMID33875891	Brain rfMRI	rfMRI connectivity	ICA dimension 100		33875891	31688	0	0	European
rfMRIconnectivity_ICA100edge823__PMID33875891	Brain rfMRI	rfMRI connectivity	ICA dimension 100		33875891	31688	0	0	European
rfMRIconnectivity_ICA100edge824__PMID33875891	Brain rfMRI	rfMRI connectivity	ICA dimension 100		33875891	31688	0	0	European
rfMRIconnectivity_ICA100edge825__PMID33875891	Brain rfMRI	rfMRI connectivity	ICA dimension 100		33875891	31688	0	0	European
rfMRIconnectivity_ICA100edge826__PMID33875891	Brain rfMRI	rfMRI connectivity	ICA dimension 100		33875891	31688	0	0	European
rfMRIconnectivity_ICA100edge827__PMID33875891	Brain rfMRI	rfMRI connectivity	ICA dimension 100		33875891	31688	0	0	European
rfMRIconnectivity_ICA100edge828__PMID33875891	Brain rfMRI	rfMRI connectivity	ICA dimension 100		33875891	31688	0	0	European
rfMRIconnectivity_ICA100edge829__PMID33875891	Brain rfMRI	rfMRI connectivity	ICA dimension 100		33875891	31688	0	0	European
rfMRIconnectivity_ICA100edge83__PMID33875891	Brain rfMRI	rfMRI connectivity	ICA dimension 100		33875891	31688	0	0	European
rfMRIconnectivity_ICA100edge830__PMID33875891	Brain rfMRI	rfMRI connectivity	ICA dimension 100		33875891	31688	0	0	European
rfMRIconnectivity_ICA100edge831__PMID33875891	Brain rfMRI	rfMRI connectivity	ICA dimension 100		33875891	31688	0	0	European
rfMRIconnectivity_ICA100edge832__PMID33875891	Brain rfMRI	rfMRI connectivity	ICA dimension 100		33875891	31688	0	0	European
rfMRIconnectivity_ICA100edge833__PMID33875891	Brain rfMRI	rfMRI connectivity	ICA dimension 100		33875891	31688	0	0	European
rfMRIconnectivity_ICA100edge834__PMID33875891	Brain rfMRI	rfMRI connectivity	ICA dimension 100		33875891	31688	0	0	European
rfMRIconnectivity_ICA100edge835__PMID33875891	Brain rfMRI	rfMRI connectivity	ICA dimension 100		33875891	31688	0	0	European
rfMRIconnectivity_ICA100edge836__PMID33875891	Brain rfMRI	rfMRI connectivity	ICA dimension 100		33875891	31688	0	0	European
rfMRIconnectivity_ICA100edge837__PMID33875891	Brain rfMRI	rfMRI connectivity	ICA dimension 100		33875891	31688	0	0	European
rfMRIconnectivity_ICA100edge838__PMID33875891	Brain rfMRI	rfMRI connectivity	ICA dimension 100		33875891	31688	0	0	European
rfMRIconnectivity_ICA100edge839__PMID33875891	Brain rfMRI	rfMRI connectivity	ICA dimension 100		33875891	31688	0	0	European
rfMRIconnectivity_ICA100edge84__PMID33875891	Brain rfMRI	rfMRI connectivity	ICA dimension 100		33875891	31688	0	0	European
rfMRIconnectivity_ICA100edge840__PMID33875891	Brain rfMRI	rfMRI connectivity	ICA dimension 100		33875891	31688	0	0	European
rfMRIconnectivity_ICA100edge841__PMID33875891	Brain rfMRI	rfMRI connectivity	ICA dimension 100		33875891	31688	0	0	European
rfMRIconnectivity_ICA100edge842__PMID33875891	Brain rfMRI	rfMRI connectivity	ICA dimension 100		33875891	31688	0	0	European
rfMRIconnectivity_ICA100edge843__PMID33875891	Brain rfMRI	rfMRI connectivity	ICA dimension 100		33875891	31688	0	0	European
rfMRIconnectivity_ICA100edge844__PMID33875891	Brain rfMRI	rfMRI connectivity	ICA dimension 100		33875891	31688	0	0	European
rfMRIconnectivity_ICA100edge845__PMID33875891	Brain rfMRI	rfMRI connectivity	ICA dimension 100		33875891	31688	0	0	European
rfMRIconnectivity_ICA100edge846__PMID33875891	Brain rfMRI	rfMRI connectivity	ICA dimension 100		33875891	31688	0	0	European
rfMRIconnectivity_ICA100edge847__PMID33875891	Brain rfMRI	rfMRI connectivity	ICA dimension 100		33875891	31688	0	0	European
rfMRIconnectivity_ICA100edge848__PMID33875891	Brain rfMRI	rfMRI connectivity	ICA dimension 100		33875891	31688	0	0	European
rfMRIconnectivity_ICA100edge849__PMID33875891	Brain rfMRI	rfMRI connectivity	ICA dimension 100		33875891	31688	0	0	European
rfMRIconnectivity_ICA100edge85__PMID33875891	Brain rfMRI	rfMRI connectivity	ICA dimension 100		33875891	31688	0	0	European
rfMRIconnectivity_ICA100edge850__PMID33875891	Brain rfMRI	rfMRI connectivity	ICA dimension 100		33875891	31688	0	0	European
rfMRIconnectivity_ICA100edge851__PMID33875891	Brain rfMRI	rfMRI connectivity	ICA dimension 100		33875891	31688	0	0	European
rfMRIconnectivity_ICA100edge852__PMID33875891	Brain rfMRI	rfMRI connectivity	ICA dimension 100		33875891	31688	0	0	European
rfMRIconnectivity_ICA100edge853__PMID33875891	Brain rfMRI	rfMRI connectivity	ICA dimension 100		33875891	31688	0	0	European
rfMRIconnectivity_ICA100edge854__PMID33875891	Brain rfMRI	rfMRI connectivity	ICA dimension 100		33875891	31688	0	0	European
rfMRIconnectivity_ICA100edge855__PMID33875891	Brain rfMRI	rfMRI connectivity	ICA dimension 100		33875891	31688	0	0	European
rfMRIconnectivity_ICA100edge856__PMID33875891	Brain rfMRI	rfMRI connectivity	ICA dimension 100		33875891	31688	0	0	European
rfMRIconnectivity_ICA100edge857__PMID33875891	Brain rfMRI	rfMRI connectivity	ICA dimension 100		33875891	31688	0	0	European
rfMRIconnectivity_ICA100edge858__PMID33875891	Brain rfMRI	rfMRI connectivity	ICA dimension 100		33875891	31688	0	0	European
rfMRIconnectivity_ICA100edge859__PMID33875891	Brain rfMRI	rfMRI connectivity	ICA dimension 100		33875891	31688	0	0	European
rfMRIconnectivity_ICA100edge86__PMID33875891	Brain rfMRI	rfMRI connectivity	ICA dimension 100		33875891	31688	0	0	European
rfMRIconnectivity_ICA100edge860__PMID33875891	Brain rfMRI	rfMRI connectivity	ICA dimension 100		33875891	31688	0	0	European
rfMRIconnectivity_ICA100edge861__PMID33875891	Brain rfMRI	rfMRI connectivity	ICA dimension 100		33875891	31688	0	0	European
rfMRIconnectivity_ICA100edge862__PMID33875891	Brain rfMRI	rfMRI connectivity	ICA dimension 100		33875891	31688	0	0	European
rfMRIconnectivity_ICA100edge863__PMID33875891	Brain rfMRI	rfMRI connectivity	ICA dimension 100		33875891	31688	0	0	European
rfMRIconnectivity_ICA100edge864__PMID33875891	Brain rfMRI	rfMRI connectivity	ICA dimension 100		33875891	31688	0	0	European
rfMRIconnectivity_ICA100edge865__PMID33875891	Brain rfMRI	rfMRI connectivity	ICA dimension 100		33875891	31688	0	0	European
rfMRIconnectivity_ICA100edge866__PMID33875891	Brain rfMRI	rfMRI connectivity	ICA dimension 100		33875891	31688	0	0	European
rfMRIconnectivity_ICA100edge867__PMID33875891	Brain rfMRI	rfMRI connectivity	ICA dimension 100		33875891	31688	0	0	European
rfMRIconnectivity_ICA100edge868__PMID33875891	Brain rfMRI	rfMRI connectivity	ICA dimension 100		33875891	31688	0	0	European
rfMRIconnectivity_ICA100edge869__PMID33875891	Brain rfMRI	rfMRI connectivity	ICA dimension 100		33875891	31688	0	0	European
rfMRIconnectivity_ICA100edge87__PMID33875891	Brain rfMRI	rfMRI connectivity	ICA dimension 100		33875891	31688	0	0	European
rfMRIconnectivity_ICA100edge870__PMID33875891	Brain rfMRI	rfMRI connectivity	ICA dimension 100		33875891	31688	0	0	European
rfMRIconnectivity_ICA100edge871__PMID33875891	Brain rfMRI	rfMRI connectivity	ICA dimension 100		33875891	31688	0	0	European
rfMRIconnectivity_ICA100edge872__PMID33875891	Brain rfMRI	rfMRI connectivity	ICA dimension 100		33875891	31688	0	0	European
rfMRIconnectivity_ICA100edge873__PMID33875891	Brain rfMRI	rfMRI connectivity	ICA dimension 100		33875891	31688	0	0	European
rfMRIconnectivity_ICA100edge874__PMID33875891	Brain rfMRI	rfMRI connectivity	ICA dimension 100		33875891	31688	0	0	European
rfMRIconnectivity_ICA100edge875__PMID33875891	Brain rfMRI	rfMRI connectivity	ICA dimension 100		33875891	31688	0	0	European
rfMRIconnectivity_ICA100edge876__PMID33875891	Brain rfMRI	rfMRI connectivity	ICA dimension 100		33875891	31688	0	0	European
rfMRIconnectivity_ICA100edge877__PMID33875891	Brain rfMRI	rfMRI connectivity	ICA dimension 100		33875891	31688	0	0	European
rfMRIconnectivity_ICA100edge878__PMID33875891	Brain rfMRI	rfMRI connectivity	ICA dimension 100		33875891	31688	0	0	European
rfMRIconnectivity_ICA100edge879__PMID33875891	Brain rfMRI	rfMRI connectivity	ICA dimension 100		33875891	31688	0	0	European
rfMRIconnectivity_ICA100edge88__PMID33875891	Brain rfMRI	rfMRI connectivity	ICA dimension 100		33875891	31688	0	0	European
rfMRIconnectivity_ICA100edge880__PMID33875891	Brain rfMRI	rfMRI connectivity	ICA dimension 100		33875891	31688	0	0	European
rfMRIconnectivity_ICA100edge881__PMID33875891	Brain rfMRI	rfMRI connectivity	ICA dimension 100		33875891	31688	0	0	European
rfMRIconnectivity_ICA100edge882__PMID33875891	Brain rfMRI	rfMRI connectivity	ICA dimension 100		33875891	31688	0	0	European
rfMRIconnectivity_ICA100edge883__PMID33875891	Brain rfMRI	rfMRI connectivity	ICA dimension 100		33875891	31688	0	0	European
rfMRIconnectivity_ICA100edge884__PMID33875891	Brain rfMRI	rfMRI connectivity	ICA dimension 100		33875891	31688	0	0	European
rfMRIconnectivity_ICA100edge885__PMID33875891	Brain rfMRI	rfMRI connectivity	ICA dimension 100		33875891	31688	0	0	European
rfMRIconnectivity_ICA100edge886__PMID33875891	Brain rfMRI	rfMRI connectivity	ICA dimension 100		33875891	31688	0	0	European
rfMRIconnectivity_ICA100edge887__PMID33875891	Brain rfMRI	rfMRI connectivity	ICA dimension 100		33875891	31688	0	0	European
rfMRIconnectivity_ICA100edge888__PMID33875891	Brain rfMRI	rfMRI connectivity	ICA dimension 100		33875891	31688	0	0	European
rfMRIconnectivity_ICA100edge889__PMID33875891	Brain rfMRI	rfMRI connectivity	ICA dimension 100		33875891	31688	0	0	European
rfMRIconnectivity_ICA100edge89__PMID33875891	Brain rfMRI	rfMRI connectivity	ICA dimension 100		33875891	31688	0	0	European
rfMRIconnectivity_ICA100edge890__PMID33875891	Brain rfMRI	rfMRI connectivity	ICA dimension 100		33875891	31688	0	0	European
rfMRIconnectivity_ICA100edge891__PMID33875891	Brain rfMRI	rfMRI connectivity	ICA dimension 100		33875891	31688	0	0	European
rfMRIconnectivity_ICA100edge892__PMID33875891	Brain rfMRI	rfMRI connectivity	ICA dimension 100		33875891	31688	0	0	European
rfMRIconnectivity_ICA100edge893__PMID33875891	Brain rfMRI	rfMRI connectivity	ICA dimension 100		33875891	31688	0	0	European
rfMRIconnectivity_ICA100edge894__PMID33875891	Brain rfMRI	rfMRI connectivity	ICA dimension 100		33875891	31688	0	0	European
rfMRIconnectivity_ICA100edge895__PMID33875891	Brain rfMRI	rfMRI connectivity	ICA dimension 100		33875891	31688	0	0	European
rfMRIconnectivity_ICA100edge896__PMID33875891	Brain rfMRI	rfMRI connectivity	ICA dimension 100		33875891	31688	0	0	European
rfMRIconnectivity_ICA100edge897__PMID33875891	Brain rfMRI	rfMRI connectivity	ICA dimension 100		33875891	31688	0	0	European
rfMRIconnectivity_ICA100edge898__PMID33875891	Brain rfMRI	rfMRI connectivity	ICA dimension 100		33875891	31688	0	0	European
rfMRIconnectivity_ICA100edge899__PMID33875891	Brain rfMRI	rfMRI connectivity	ICA dimension 100		33875891	31688	0	0	European
rfMRIconnectivity_ICA100edge9__PMID33875891	Brain rfMRI	rfMRI connectivity	ICA dimension 100		33875891	31688	0	0	European
rfMRIconnectivity_ICA100edge90__PMID33875891	Brain rfMRI	rfMRI connectivity	ICA dimension 100		33875891	31688	0	0	European
rfMRIconnectivity_ICA100edge900__PMID33875891	Brain rfMRI	rfMRI connectivity	ICA dimension 100		33875891	31688	0	0	European
rfMRIconnectivity_ICA100edge901__PMID33875891	Brain rfMRI	rfMRI connectivity	ICA dimension 100		33875891	31688	0	0	European
rfMRIconnectivity_ICA100edge902__PMID33875891	Brain rfMRI	rfMRI connectivity	ICA dimension 100		33875891	31688	0	0	European
rfMRIconnectivity_ICA100edge903__PMID33875891	Brain rfMRI	rfMRI connectivity	ICA dimension 100		33875891	31688	0	0	European
rfMRIconnectivity_ICA100edge904__PMID33875891	Brain rfMRI	rfMRI connectivity	ICA dimension 100		33875891	31688	0	0	European
rfMRIconnectivity_ICA100edge905__PMID33875891	Brain rfMRI	rfMRI connectivity	ICA dimension 100		33875891	31688	0	0	European
rfMRIconnectivity_ICA100edge906__PMID33875891	Brain rfMRI	rfMRI connectivity	ICA dimension 100		33875891	31688	0	0	European
rfMRIconnectivity_ICA100edge907__PMID33875891	Brain rfMRI	rfMRI connectivity	ICA dimension 100		33875891	31688	0	0	European
rfMRIconnectivity_ICA100edge908__PMID33875891	Brain rfMRI	rfMRI connectivity	ICA dimension 100		33875891	31688	0	0	European
rfMRIconnectivity_ICA100edge909__PMID33875891	Brain rfMRI	rfMRI connectivity	ICA dimension 100		33875891	31688	0	0	European
rfMRIconnectivity_ICA100edge91__PMID33875891	Brain rfMRI	rfMRI connectivity	ICA dimension 100		33875891	31688	0	0	European
rfMRIconnectivity_ICA100edge910__PMID33875891	Brain rfMRI	rfMRI connectivity	ICA dimension 100		33875891	31688	0	0	European
rfMRIconnectivity_ICA100edge911__PMID33875891	Brain rfMRI	rfMRI connectivity	ICA dimension 100		33875891	31688	0	0	European
rfMRIconnectivity_ICA100edge912__PMID33875891	Brain rfMRI	rfMRI connectivity	ICA dimension 100		33875891	31688	0	0	European
rfMRIconnectivity_ICA100edge913__PMID33875891	Brain rfMRI	rfMRI connectivity	ICA dimension 100		33875891	31688	0	0	European
rfMRIconnectivity_ICA100edge914__PMID33875891	Brain rfMRI	rfMRI connectivity	ICA dimension 100		33875891	31688	0	0	European
rfMRIconnectivity_ICA100edge915__PMID33875891	Brain rfMRI	rfMRI connectivity	ICA dimension 100		33875891	31688	0	0	European
rfMRIconnectivity_ICA100edge916__PMID33875891	Brain rfMRI	rfMRI connectivity	ICA dimension 100		33875891	31688	0	0	European
rfMRIconnectivity_ICA100edge917__PMID33875891	Brain rfMRI	rfMRI connectivity	ICA dimension 100		33875891	31688	0	0	European
rfMRIconnectivity_ICA100edge918__PMID33875891	Brain rfMRI	rfMRI connectivity	ICA dimension 100		33875891	31688	0	0	European
rfMRIconnectivity_ICA100edge919__PMID33875891	Brain rfMRI	rfMRI connectivity	ICA dimension 100		33875891	31688	0	0	European
rfMRIconnectivity_ICA100edge92__PMID33875891	Brain rfMRI	rfMRI connectivity	ICA dimension 100		33875891	31688	0	0	European
rfMRIconnectivity_ICA100edge920__PMID33875891	Brain rfMRI	rfMRI connectivity	ICA dimension 100		33875891	31688	0	0	European
rfMRIconnectivity_ICA100edge921__PMID33875891	Brain rfMRI	rfMRI connectivity	ICA dimension 100		33875891	31688	0	0	European
rfMRIconnectivity_ICA100edge922__PMID33875891	Brain rfMRI	rfMRI connectivity	ICA dimension 100		33875891	31688	0	0	European
rfMRIconnectivity_ICA100edge923__PMID33875891	Brain rfMRI	rfMRI connectivity	ICA dimension 100		33875891	31688	0	0	European
rfMRIconnectivity_ICA100edge924__PMID33875891	Brain rfMRI	rfMRI connectivity	ICA dimension 100		33875891	31688	0	0	European
rfMRIconnectivity_ICA100edge925__PMID33875891	Brain rfMRI	rfMRI connectivity	ICA dimension 100		33875891	31688	0	0	European
rfMRIconnectivity_ICA100edge926__PMID33875891	Brain rfMRI	rfMRI connectivity	ICA dimension 100		33875891	31688	0	0	European
rfMRIconnectivity_ICA100edge927__PMID33875891	Brain rfMRI	rfMRI connectivity	ICA dimension 100		33875891	31688	0	0	European
rfMRIconnectivity_ICA100edge928__PMID33875891	Brain rfMRI	rfMRI connectivity	ICA dimension 100		33875891	31688	0	0	European
rfMRIconnectivity_ICA100edge929__PMID33875891	Brain rfMRI	rfMRI connectivity	ICA dimension 100		33875891	31688	0	0	European
rfMRIconnectivity_ICA100edge93__PMID33875891	Brain rfMRI	rfMRI connectivity	ICA dimension 100		33875891	31688	0	0	European
rfMRIconnectivity_ICA100edge930__PMID33875891	Brain rfMRI	rfMRI connectivity	ICA dimension 100		33875891	31688	0	0	European
rfMRIconnectivity_ICA100edge931__PMID33875891	Brain rfMRI	rfMRI connectivity	ICA dimension 100		33875891	31688	0	0	European
rfMRIconnectivity_ICA100edge932__PMID33875891	Brain rfMRI	rfMRI connectivity	ICA dimension 100		33875891	31688	0	0	European
rfMRIconnectivity_ICA100edge933__PMID33875891	Brain rfMRI	rfMRI connectivity	ICA dimension 100		33875891	31688	0	0	European
rfMRIconnectivity_ICA100edge934__PMID33875891	Brain rfMRI	rfMRI connectivity	ICA dimension 100		33875891	31688	0	0	European
rfMRIconnectivity_ICA100edge935__PMID33875891	Brain rfMRI	rfMRI connectivity	ICA dimension 100		33875891	31688	0	0	European
rfMRIconnectivity_ICA100edge936__PMID33875891	Brain rfMRI	rfMRI connectivity	ICA dimension 100		33875891	31688	0	0	European
rfMRIconnectivity_ICA100edge937__PMID33875891	Brain rfMRI	rfMRI connectivity	ICA dimension 100		33875891	31688	0	0	European
rfMRIconnectivity_ICA100edge938__PMID33875891	Brain rfMRI	rfMRI connectivity	ICA dimension 100		33875891	31688	0	0	European
rfMRIconnectivity_ICA100edge939__PMID33875891	Brain rfMRI	rfMRI connectivity	ICA dimension 100		33875891	31688	0	0	European
rfMRIconnectivity_ICA100edge94__PMID33875891	Brain rfMRI	rfMRI connectivity	ICA dimension 100		33875891	31688	0	0	European
rfMRIconnectivity_ICA100edge940__PMID33875891	Brain rfMRI	rfMRI connectivity	ICA dimension 100		33875891	31688	0	0	European
rfMRIconnectivity_ICA100edge941__PMID33875891	Brain rfMRI	rfMRI connectivity	ICA dimension 100		33875891	31688	0	0	European
rfMRIconnectivity_ICA100edge942__PMID33875891	Brain rfMRI	rfMRI connectivity	ICA dimension 100		33875891	31688	0	0	European
rfMRIconnectivity_ICA100edge943__PMID33875891	Brain rfMRI	rfMRI connectivity	ICA dimension 100		33875891	31688	0	0	European
rfMRIconnectivity_ICA100edge944__PMID33875891	Brain rfMRI	rfMRI connectivity	ICA dimension 100		33875891	31688	0	0	European
rfMRIconnectivity_ICA100edge945__PMID33875891	Brain rfMRI	rfMRI connectivity	ICA dimension 100		33875891	31688	0	0	European
rfMRIconnectivity_ICA100edge946__PMID33875891	Brain rfMRI	rfMRI connectivity	ICA dimension 100		33875891	31688	0	0	European
rfMRIconnectivity_ICA100edge947__PMID33875891	Brain rfMRI	rfMRI connectivity	ICA dimension 100		33875891	31688	0	0	European
rfMRIconnectivity_ICA100edge948__PMID33875891	Brain rfMRI	rfMRI connectivity	ICA dimension 100		33875891	31688	0	0	European
rfMRIconnectivity_ICA100edge949__PMID33875891	Brain rfMRI	rfMRI connectivity	ICA dimension 100		33875891	31688	0	0	European
rfMRIconnectivity_ICA100edge95__PMID33875891	Brain rfMRI	rfMRI connectivity	ICA dimension 100		33875891	31688	0	0	European
rfMRIconnectivity_ICA100edge950__PMID33875891	Brain rfMRI	rfMRI connectivity	ICA dimension 100		33875891	31688	0	0	European
rfMRIconnectivity_ICA100edge951__PMID33875891	Brain rfMRI	rfMRI connectivity	ICA dimension 100		33875891	31688	0	0	European
rfMRIconnectivity_ICA100edge952__PMID33875891	Brain rfMRI	rfMRI connectivity	ICA dimension 100		33875891	31688	0	0	European
rfMRIconnectivity_ICA100edge953__PMID33875891	Brain rfMRI	rfMRI connectivity	ICA dimension 100		33875891	31688	0	0	European
rfMRIconnectivity_ICA100edge954__PMID33875891	Brain rfMRI	rfMRI connectivity	ICA dimension 100		33875891	31688	0	0	European
rfMRIconnectivity_ICA100edge955__PMID33875891	Brain rfMRI	rfMRI connectivity	ICA dimension 100		33875891	31688	0	0	European
rfMRIconnectivity_ICA100edge956__PMID33875891	Brain rfMRI	rfMRI connectivity	ICA dimension 100		33875891	31688	0	0	European
rfMRIconnectivity_ICA100edge957__PMID33875891	Brain rfMRI	rfMRI connectivity	ICA dimension 100		33875891	31688	0	0	European
rfMRIconnectivity_ICA100edge958__PMID33875891	Brain rfMRI	rfMRI connectivity	ICA dimension 100		33875891	31688	0	0	European
rfMRIconnectivity_ICA100edge959__PMID33875891	Brain rfMRI	rfMRI connectivity	ICA dimension 100		33875891	31688	0	0	European
rfMRIconnectivity_ICA100edge96__PMID33875891	Brain rfMRI	rfMRI connectivity	ICA dimension 100		33875891	31688	0	0	European
rfMRIconnectivity_ICA100edge960__PMID33875891	Brain rfMRI	rfMRI connectivity	ICA dimension 100		33875891	31688	0	0	European
rfMRIconnectivity_ICA100edge961__PMID33875891	Brain rfMRI	rfMRI connectivity	ICA dimension 100		33875891	31688	0	0	European
rfMRIconnectivity_ICA100edge962__PMID33875891	Brain rfMRI	rfMRI connectivity	ICA dimension 100		33875891	31688	0	0	European
rfMRIconnectivity_ICA100edge963__PMID33875891	Brain rfMRI	rfMRI connectivity	ICA dimension 100		33875891	31688	0	0	European
rfMRIconnectivity_ICA100edge964__PMID33875891	Brain rfMRI	rfMRI connectivity	ICA dimension 100		33875891	31688	0	0	European
rfMRIconnectivity_ICA100edge965__PMID33875891	Brain rfMRI	rfMRI connectivity	ICA dimension 100		33875891	31688	0	0	European
rfMRIconnectivity_ICA100edge966__PMID33875891	Brain rfMRI	rfMRI connectivity	ICA dimension 100		33875891	31688	0	0	European
rfMRIconnectivity_ICA100edge967__PMID33875891	Brain rfMRI	rfMRI connectivity	ICA dimension 100		33875891	31688	0	0	European
rfMRIconnectivity_ICA100edge968__PMID33875891	Brain rfMRI	rfMRI connectivity	ICA dimension 100		33875891	31688	0	0	European
rfMRIconnectivity_ICA100edge969__PMID33875891	Brain rfMRI	rfMRI connectivity	ICA dimension 100		33875891	31688	0	0	European
rfMRIconnectivity_ICA100edge97__PMID33875891	Brain rfMRI	rfMRI connectivity	ICA dimension 100		33875891	31688	0	0	European
rfMRIconnectivity_ICA100edge970__PMID33875891	Brain rfMRI	rfMRI connectivity	ICA dimension 100		33875891	31688	0	0	European
rfMRIconnectivity_ICA100edge971__PMID33875891	Brain rfMRI	rfMRI connectivity	ICA dimension 100		33875891	31688	0	0	European
rfMRIconnectivity_ICA100edge972__PMID33875891	Brain rfMRI	rfMRI connectivity	ICA dimension 100		33875891	31688	0	0	European
rfMRIconnectivity_ICA100edge973__PMID33875891	Brain rfMRI	rfMRI connectivity	ICA dimension 100		33875891	31688	0	0	European
rfMRIconnectivity_ICA100edge974__PMID33875891	Brain rfMRI	rfMRI connectivity	ICA dimension 100		33875891	31688	0	0	European
rfMRIconnectivity_ICA100edge975__PMID33875891	Brain rfMRI	rfMRI connectivity	ICA dimension 100		33875891	31688	0	0	European
rfMRIconnectivity_ICA100edge976__PMID33875891	Brain rfMRI	rfMRI connectivity	ICA dimension 100		33875891	31688	0	0	European
rfMRIconnectivity_ICA100edge977__PMID33875891	Brain rfMRI	rfMRI connectivity	ICA dimension 100		33875891	31688	0	0	European
rfMRIconnectivity_ICA100edge978__PMID33875891	Brain rfMRI	rfMRI connectivity	ICA dimension 100		33875891	31688	0	0	European
rfMRIconnectivity_ICA100edge979__PMID33875891	Brain rfMRI	rfMRI connectivity	ICA dimension 100		33875891	31688	0	0	European
rfMRIconnectivity_ICA100edge98__PMID33875891	Brain rfMRI	rfMRI connectivity	ICA dimension 100		33875891	31688	0	0	European
rfMRIconnectivity_ICA100edge980__PMID33875891	Brain rfMRI	rfMRI connectivity	ICA dimension 100		33875891	31688	0	0	European
rfMRIconnectivity_ICA100edge981__PMID33875891	Brain rfMRI	rfMRI connectivity	ICA dimension 100		33875891	31688	0	0	European
rfMRIconnectivity_ICA100edge982__PMID33875891	Brain rfMRI	rfMRI connectivity	ICA dimension 100		33875891	31688	0	0	European
rfMRIconnectivity_ICA100edge983__PMID33875891	Brain rfMRI	rfMRI connectivity	ICA dimension 100		33875891	31688	0	0	European
rfMRIconnectivity_ICA100edge984__PMID33875891	Brain rfMRI	rfMRI connectivity	ICA dimension 100		33875891	31688	0	0	European
rfMRIconnectivity_ICA100edge985__PMID33875891	Brain rfMRI	rfMRI connectivity	ICA dimension 100		33875891	31688	0	0	European
rfMRIconnectivity_ICA100edge986__PMID33875891	Brain rfMRI	rfMRI connectivity	ICA dimension 100		33875891	31688	0	0	European
rfMRIconnectivity_ICA100edge987__PMID33875891	Brain rfMRI	rfMRI connectivity	ICA dimension 100		33875891	31688	0	0	European
rfMRIconnectivity_ICA100edge988__PMID33875891	Brain rfMRI	rfMRI connectivity	ICA dimension 100		33875891	31688	0	0	European
rfMRIconnectivity_ICA100edge989__PMID33875891	Brain rfMRI	rfMRI connectivity	ICA dimension 100		33875891	31688	0	0	European
rfMRIconnectivity_ICA100edge99__PMID33875891	Brain rfMRI	rfMRI connectivity	ICA dimension 100		33875891	31688	0	0	European
rfMRIconnectivity_ICA100edge990__PMID33875891	Brain rfMRI	rfMRI connectivity	ICA dimension 100		33875891	31688	0	0	European
rfMRIconnectivity_ICA100edge991__PMID33875891	Brain rfMRI	rfMRI connectivity	ICA dimension 100		33875891	31688	0	0	European
rfMRIconnectivity_ICA100edge992__PMID33875891	Brain rfMRI	rfMRI connectivity	ICA dimension 100		33875891	31688	0	0	European
rfMRIconnectivity_ICA100edge993__PMID33875891	Brain rfMRI	rfMRI connectivity	ICA dimension 100		33875891	31688	0	0	European
rfMRIconnectivity_ICA100edge994__PMID33875891	Brain rfMRI	rfMRI connectivity	ICA dimension 100		33875891	31688	0	0	European
rfMRIconnectivity_ICA100edge995__PMID33875891	Brain rfMRI	rfMRI connectivity	ICA dimension 100		33875891	31688	0	0	European
rfMRIconnectivity_ICA100edge996__PMID33875891	Brain rfMRI	rfMRI connectivity	ICA dimension 100		33875891	31688	0	0	European
rfMRIconnectivity_ICA100edge997__PMID33875891	Brain rfMRI	rfMRI connectivity	ICA dimension 100		33875891	31688	0	0	European
rfMRIconnectivity_ICA100edge998__PMID33875891	Brain rfMRI	rfMRI connectivity	ICA dimension 100		33875891	31688	0	0	European
rfMRIconnectivity_ICA100edge999__PMID33875891	Brain rfMRI	rfMRI connectivity	ICA dimension 100		33875891	31688	0	0	European
rfMRIconnectivityICA_features1_PMID33875891	Brain rfMRI	rfMRI connectivity	ICA feature		33875891	31688	0	0	European
rfMRIconnectivityICA_features2_PMID33875891	Brain rfMRI	rfMRI connectivity	ICA feature		33875891	31688	0	0	European
rfMRIconnectivityICA_features3_PMID33875891	Brain rfMRI	rfMRI connectivity	ICA feature		33875891	31688	0	0	European
rfMRIconnectivityICA_features4_PMID33875891	Brain rfMRI	rfMRI connectivity	ICA feature		33875891	31688	0	0	European
rfMRIconnectivityICA_features5_PMID33875891	Brain rfMRI	rfMRI connectivity	ICA feature		33875891	31688	0	0	European
rfMRIconnectivityICA_features6_PMID33875891	Brain rfMRI	rfMRI connectivity	ICA feature		33875891	31688	0	0	European
ThalamNuclei_lh_volume_AV_PMID33875891	Brain MRI	Regional and tissue volume	Volume of AV in the left hemisphere generated by subcortical volumetric sub-segmentation of the Thalamic Nuclei	AV	33875891	31968	0	0	European
ThalamNuclei_lh_volume_CeM_PMID33875891	Brain MRI	Regional and tissue volume	Volume of CeM in the left hemisphere generated by subcortical volumetric sub-segmentation of the Thalamic Nuclei	CeM	33875891	31968	0	0	European
ThalamNuclei_lh_volume_CL_PMID33875891	Brain MRI	Regional and tissue volume	Volume of CL in the left hemisphere generated by subcortical volumetric sub-segmentation of the Thalamic Nuclei	CL	33875891	31968	0	0	European
ThalamNuclei_lh_volume_CM_PMID33875891	Brain MRI	Regional and tissue volume	Volume of CM in the left hemisphere generated by subcortical volumetric sub-segmentation of the Thalamic Nuclei	CM	33875891	31968	0	0	European
ThalamNuclei_lh_volume_L_Sg_PMID33875891	Brain MRI	Regional and tissue volume	Volume of L-Sg in the left hemisphere generated by subcortical volumetric sub-segmentation of the Thalamic Nuclei	L-Sg	33875891	31968	0	0	European
ThalamNuclei_lh_volume_LD_PMID33875891	Brain MRI	Regional and tissue volume	Volume of LD in the left hemisphere generated by subcortical volumetric sub-segmentation of the Thalamic Nuclei	LD	33875891	31968	0	0	European
ThalamNuclei_lh_volume_LGN_PMID33875891	Brain MRI	Regional and tissue volume	Volume of LGN in the left hemisphere generated by subcortical volumetric sub-segmentation of the Thalamic Nuclei	LGN	33875891	31968	0	0	European
ThalamNuclei_lh_volume_LP_PMID33875891	Brain MRI	Regional and tissue volume	Volume of LP in the left hemisphere generated by subcortical volumetric sub-segmentation of the Thalamic Nuclei	LP	33875891	31968	0	0	European
ThalamNuclei_lh_volume_MDl_PMID33875891	Brain MRI	Regional and tissue volume	Volume of MDl in the left hemisphere generated by subcortical volumetric sub-segmentation of the Thalamic Nuclei	MDl	33875891	31968	0	0	European
ThalamNuclei_lh_volume_MDm_PMID33875891	Brain MRI	Regional and tissue volume	Volume of MDm in the left hemisphere generated by subcortical volumetric sub-segmentation of the Thalamic Nuclei	MDm	33875891	31968	0	0	European
ThalamNuclei_lh_volume_MGN_PMID33875891	Brain MRI	Regional and tissue volume	Volume of MGN in the left hemisphere generated by subcortical volumetric sub-segmentation of the Thalamic Nuclei	MGN	33875891	31968	0	0	European
ThalamNuclei_lh_volume_MV_Re__PMID33875891	Brain MRI	Regional and tissue volume	Volume of MV(Re) in the left hemisphere generated by subcortical volumetric sub-segmentation of the Thalamic Nuclei	MV(Re)	33875891	31968	0	0	European
ThalamNuclei_lh_volume_Pc_PMID33875891	Brain MRI	Regional and tissue volume	Volume of Pc in the left hemisphere generated by subcortical volumetric sub-segmentation of the Thalamic Nuclei	Pc	33875891	31968	0	0	European
ThalamNuclei_lh_volume_Pf_PMID33875891	Brain MRI	Regional and tissue volume	Volume of Pf in the left hemisphere generated by subcortical volumetric sub-segmentation of the Thalamic Nuclei	Pf	33875891	31968	0	0	European
ThalamNuclei_lh_volume_Pt_PMID33875891	Brain MRI	Regional and tissue volume	Volume of Pt in the left hemisphere generated by subcortical volumetric sub-segmentation of the Thalamic Nuclei	Pt	33875891	31968	0	0	European
ThalamNuclei_lh_volume_PuA_PMID33875891	Brain MRI	Regional and tissue volume	Volume of PuA in the left hemisphere generated by subcortical volumetric sub-segmentation of the Thalamic Nuclei	PuA	33875891	31968	0	0	European
ThalamNuclei_lh_volume_PuI_PMID33875891	Brain MRI	Regional and tissue volume	Volume of PuI in the left hemisphere generated by subcortical volumetric sub-segmentation of the Thalamic Nuclei	PuI	33875891	31968	0	0	European
ThalamNuclei_lh_volume_PuL_PMID33875891	Brain MRI	Regional and tissue volume	Volume of PuL in the left hemisphere generated by subcortical volumetric sub-segmentation of the Thalamic Nuclei	PuL	33875891	31968	0	0	European
ThalamNuclei_lh_volume_PuM_PMID33875891	Brain MRI	Regional and tissue volume	Volume of PuM in the left hemisphere generated by subcortical volumetric sub-segmentation of the Thalamic Nuclei	PuM	33875891	31968	0	0	European
ThalamNuclei_lh_volume_VA_PMID33875891	Brain MRI	Regional and tissue volume	Volume of VA in the left hemisphere generated by subcortical volumetric sub-segmentation of the Thalamic Nuclei	VA	33875891	31968	0	0	European
ThalamNuclei_lh_volume_VAmc_PMID33875891	Brain MRI	Regional and tissue volume	Volume of VAmc in the left hemisphere generated by subcortical volumetric sub-segmentation of the Thalamic Nuclei	VAmc	33875891	31968	0	0	European
ThalamNuclei_lh_volume_VLa_PMID33875891	Brain MRI	Regional and tissue volume	Volume of VLa in the left hemisphere generated by subcortical volumetric sub-segmentation of the Thalamic Nuclei	VLa	33875891	31968	0	0	European
ThalamNuclei_lh_volume_VLp_PMID33875891	Brain MRI	Regional and tissue volume	Volume of VLp in the left hemisphere generated by subcortical volumetric sub-segmentation of the Thalamic Nuclei	VLp	33875891	31968	0	0	European
ThalamNuclei_lh_volume_VM_PMID33875891	Brain MRI	Regional and tissue volume	Volume of VM in the left hemisphere generated by subcortical volumetric sub-segmentation of the Thalamic Nuclei	VM	33875891	31968	0	0	European
ThalamNuclei_lh_volume_VPL_PMID33875891	Brain MRI	Regional and tissue volume	Volume of VPL in the left hemisphere generated by subcortical volumetric sub-segmentation of the Thalamic Nuclei	VPL	33875891	31968	0	0	European
ThalamNuclei_lh_volume_Whole_thalamus_PMID33875891	Brain MRI	Regional and tissue volume	Volume of Whole-thalamus in the left hemisphere generated by subcortical volumetric sub-segmentation of the Thalamic Nuclei	Whole-Thalamus	33875891	31968	0	0	European
ThalamNuclei_rh_volume_AV_PMID33875891	Brain MRI	Regional and tissue volume	Volume of AV in the right hemisphere generated by subcortical volumetric sub-segmentation of the Thalamic Nuclei	AV	33875891	31968	0	0	European
ThalamNuclei_rh_volume_CeM_PMID33875891	Brain MRI	Regional and tissue volume	Volume of CeM in the right hemisphere generated by subcortical volumetric sub-segmentation of the Thalamic Nuclei	CeM	33875891	31968	0	0	European
ThalamNuclei_rh_volume_CL_PMID33875891	Brain MRI	Regional and tissue volume	Volume of CL in the right hemisphere generated by subcortical volumetric sub-segmentation of the Thalamic Nuclei	CL	33875891	31968	0	0	European
ThalamNuclei_rh_volume_CM_PMID33875891	Brain MRI	Regional and tissue volume	Volume of CM in the right hemisphere generated by subcortical volumetric sub-segmentation of the Thalamic Nuclei	CM	33875891	31968	0	0	European
ThalamNuclei_rh_volume_L_Sg_PMID33875891	Brain MRI	Regional and tissue volume	Volume of L-Sg in the right hemisphere generated by subcortical volumetric sub-segmentation of the Thalamic Nuclei	L-Sg	33875891	31968	0	0	European
ThalamNuclei_rh_volume_LD_PMID33875891	Brain MRI	Regional and tissue volume	Volume of LD in the right hemisphere generated by subcortical volumetric sub-segmentation of the Thalamic Nuclei	LD	33875891	31968	0	0	European
ThalamNuclei_rh_volume_LGN_PMID33875891	Brain MRI	Regional and tissue volume	Volume of LGN in the right hemisphere generated by subcortical volumetric sub-segmentation of the Thalamic Nuclei	LGN	33875891	31968	0	0	European
ThalamNuclei_rh_volume_LP_PMID33875891	Brain MRI	Regional and tissue volume	Volume of LP in the right hemisphere generated by subcortical volumetric sub-segmentation of the Thalamic Nuclei	LP	33875891	31968	0	0	European
ThalamNuclei_rh_volume_MDl_PMID33875891	Brain MRI	Regional and tissue volume	Volume of MDl in the right hemisphere generated by subcortical volumetric sub-segmentation of the Thalamic Nuclei	MDl	33875891	31968	0	0	European
ThalamNuclei_rh_volume_MDm_PMID33875891	Brain MRI	Regional and tissue volume	Volume of MDm in the right hemisphere generated by subcortical volumetric sub-segmentation of the Thalamic Nuclei	MDm	33875891	31968	0	0	European
ThalamNuclei_rh_volume_MGN_PMID33875891	Brain MRI	Regional and tissue volume	Volume of MGN in the right hemisphere generated by subcortical volumetric sub-segmentation of the Thalamic Nuclei	MGN	33875891	31968	0	0	European
ThalamNuclei_rh_volume_MV_Re__PMID33875891	Brain MRI	Regional and tissue volume	Volume of MV(Re) in the right hemisphere generated by subcortical volumetric sub-segmentation of the Thalamic Nuclei	MV(Re)	33875891	31968	0	0	European
ThalamNuclei_rh_volume_Pc_PMID33875891	Brain MRI	Regional and tissue volume	Volume of Pc in the right hemisphere generated by subcortical volumetric sub-segmentation of the Thalamic Nuclei	Pc	33875891	31968	0	0	European
ThalamNuclei_rh_volume_Pf_PMID33875891	Brain MRI	Regional and tissue volume	Volume of Pf in the right hemisphere generated by subcortical volumetric sub-segmentation of the Thalamic Nuclei	Pf	33875891	31968	0	0	European
ThalamNuclei_rh_volume_Pt_PMID33875891	Brain MRI	Regional and tissue volume	Volume of Pt in the right hemisphere generated by subcortical volumetric sub-segmentation of the Thalamic Nuclei	Pt	33875891	31968	0	0	European
ThalamNuclei_rh_volume_PuA_PMID33875891	Brain MRI	Regional and tissue volume	Volume of PuA in the right hemisphere generated by subcortical volumetric sub-segmentation of the Thalamic Nuclei	PuA	33875891	31968	0	0	European
ThalamNuclei_rh_volume_PuI_PMID33875891	Brain MRI	Regional and tissue volume	Volume of PuI in the right hemisphere generated by subcortical volumetric sub-segmentation of the Thalamic Nuclei	PuI	33875891	31968	0	0	European
ThalamNuclei_rh_volume_PuL_PMID33875891	Brain MRI	Regional and tissue volume	Volume of PuL in the right hemisphere generated by subcortical volumetric sub-segmentation of the Thalamic Nuclei	PuL	33875891	31968	0	0	European
ThalamNuclei_rh_volume_PuM_PMID33875891	Brain MRI	Regional and tissue volume	Volume of PuM in the right hemisphere generated by subcortical volumetric sub-segmentation of the Thalamic Nuclei	PuM	33875891	31968	0	0	European
ThalamNuclei_rh_volume_VA_PMID33875891	Brain MRI	Regional and tissue volume	Volume of VA in the right hemisphere generated by subcortical volumetric sub-segmentation of the Thalamic Nuclei	VA	33875891	31968	0	0	European
ThalamNuclei_rh_volume_VAmc_PMID33875891	Brain MRI	Regional and tissue volume	Volume of VAmc in the right hemisphere generated by subcortical volumetric sub-segmentation of the Thalamic Nuclei	VAmc	33875891	31968	0	0	European
ThalamNuclei_rh_volume_VLa_PMID33875891	Brain MRI	Regional and tissue volume	Volume of VLa in the right hemisphere generated by subcortical volumetric sub-segmentation of the Thalamic Nuclei	VLa	33875891	31968	0	0	European
ThalamNuclei_rh_volume_VLp_PMID33875891	Brain MRI	Regional and tissue volume	Volume of VLp in the right hemisphere generated by subcortical volumetric sub-segmentation of the Thalamic Nuclei	VLp	33875891	31968	0	0	European
ThalamNuclei_rh_volume_VM_PMID33875891	Brain MRI	Regional and tissue volume	Volume of VM in the right hemisphere generated by subcortical volumetric sub-segmentation of the Thalamic Nuclei	VM	33875891	31968	0	0	European
ThalamNuclei_rh_volume_VPL_PMID33875891	Brain MRI	Regional and tissue volume	Volume of VPL in the right hemisphere generated by subcortical volumetric sub-segmentation of the Thalamic Nuclei	VPL	33875891	31968	0	0	European
ThalamNuclei_rh_volume_Whole_thalamus_PMID33875891	Brain MRI	Regional and tissue volume	Volume of Whole-thalamus in the right hemisphere generated by subcortical volumetric sub-segmentation of the Thalamic Nuclei	Whole-Thalamus	33875891	31968	0	0	European
wg_lh_intensity_contrast_bankssts_PMID33875891	Brain MRI	Cortical grey-white contrast	Grey-white contrast in bankssts in the left hemisphere calculated as a percentage of the mean gray-white matter intensity from Desikan-Killiany parcellation	Bankssts	33875891	31968	0	0	European
wg_lh_intensity_contrast_caudalanteriorcingulate_PMID33875891	Brain MRI	Cortical grey-white contrast	Grey-white contrast in caudalanteriorcingulate in the left hemisphere calculated as a percentage of the mean gray-white matter intensity from Desikan-Killiany parcellation	CaudalanteriorCingulate	33875891	31967	0	0	European
wg_lh_intensity_contrast_caudalmiddlefrontal_PMID33875891	Brain MRI	Cortical grey-white contrast	Grey-white contrast in caudalmiddlefrontal in the left hemisphere calculated as a percentage of the mean gray-white matter intensity from Desikan-Killiany parcellation	Caudalmiddlefrontal	33875891	31968	0	0	European
wg_lh_intensity_contrast_cuneus_PMID33875891	Brain MRI	Cortical grey-white contrast	Grey-white contrast in cuneus in the left hemisphere calculated as a percentage of the mean gray-white matter intensity from Desikan-Killiany parcellation	Cuneus	33875891	31968	0	0	European
wg_lh_intensity_contrast_entorhinal_PMID33875891	Brain MRI	Cortical grey-white contrast	Grey-white contrast in entorhinal in the left hemisphere calculated as a percentage of the mean gray-white matter intensity from Desikan-Killiany parcellation	Entorhinal	33875891	31967	0	0	European
wg_lh_intensity_contrast_frontalpole_PMID33875891	Brain MRI	Cortical grey-white contrast	Grey-white contrast in frontalpole in the left hemisphere calculated as a percentage of the mean gray-white matter intensity from Desikan-Killiany parcellation	Frontal Pole	33875891	31967	0	0	European
wg_lh_intensity_contrast_fusiform_PMID33875891	Brain MRI	Cortical grey-white contrast	Grey-white contrast in fusiform in the left hemisphere calculated as a percentage of the mean gray-white matter intensity from Desikan-Killiany parcellation	Fusiform	33875891	31968	0	0	European
wg_lh_intensity_contrast_inferiorparietal_PMID33875891	Brain MRI	Cortical grey-white contrast	Grey-white contrast in inferiorparietal in the left hemisphere calculated as a percentage of the mean gray-white matter intensity from Desikan-Killiany parcellation	Inferiorparietal	33875891	31968	0	0	European
wg_lh_intensity_contrast_inferiortemporal_PMID33875891	Brain MRI	Cortical grey-white contrast	Grey-white contrast in inferiortemporal in the left hemisphere calculated as a percentage of the mean gray-white matter intensity from Desikan-Killiany parcellation	Inferiortemporal	33875891	31968	0	0	European
wg_lh_intensity_contrast_insula_PMID33875891	Brain MRI	Cortical grey-white contrast	Grey-white contrast in insula in the left hemisphere calculated as a percentage of the mean gray-white matter intensity from Desikan-Killiany parcellation	Insula	33875891	31968	0	0	European
wg_lh_intensity_contrast_isthmuscingulate_PMID33875891	Brain MRI	Cortical grey-white contrast	Grey-white contrast in isthmuscingulate in the left hemisphere calculated as a percentage of the mean gray-white matter intensity from Desikan-Killiany parcellation	IsthmusCingulate	33875891	31967	0	0	European
wg_lh_intensity_contrast_lateraloccipital_PMID33875891	Brain MRI	Cortical grey-white contrast	Grey-white contrast in lateraloccipital in the left hemisphere calculated as a percentage of the mean gray-white matter intensity from Desikan-Killiany parcellation	Lateraloccipital	33875891	31968	0	0	European
wg_lh_intensity_contrast_lateralorbitofrontal_PMID33875891	Brain MRI	Cortical grey-white contrast	Grey-white contrast in lateralorbitofrontal in the left hemisphere calculated as a percentage of the mean gray-white matter intensity from Desikan-Killiany parcellation	Lateralorbitofrontal	33875891	31967	0	0	European
wg_lh_intensity_contrast_lingual_PMID33875891	Brain MRI	Cortical grey-white contrast	Grey-white contrast in lingual in the left hemisphere calculated as a percentage of the mean gray-white matter intensity from Desikan-Killiany parcellation	Lingual	33875891	31968	0	0	European
wg_lh_intensity_contrast_medialorbitofrontal_PMID33875891	Brain MRI	Cortical grey-white contrast	Grey-white contrast in medialorbitofrontal in the left hemisphere calculated as a percentage of the mean gray-white matter intensity from Desikan-Killiany parcellation	Medialorbitofrontal	33875891	31968	0	0	European
wg_lh_intensity_contrast_middletemporal_PMID33875891	Brain MRI	Cortical grey-white contrast	Grey-white contrast in middletemporal in the left hemisphere calculated as a percentage of the mean gray-white matter intensity from Desikan-Killiany parcellation	Middletemporal	33875891	31968	0	0	European
wg_lh_intensity_contrast_paracentral_PMID33875891	Brain MRI	Cortical grey-white contrast	Grey-white contrast in paracentral in the left hemisphere calculated as a percentage of the mean gray-white matter intensity from Desikan-Killiany parcellation	Paracentral	33875891	31968	0	0	European
wg_lh_intensity_contrast_parahippocampal_PMID33875891	Brain MRI	Cortical grey-white contrast	Grey-white contrast in parahippocampal in the left hemisphere calculated as a percentage of the mean gray-white matter intensity from Desikan-Killiany parcellation	ParaHippocampal	33875891	31968	0	0	European
wg_lh_intensity_contrast_parsopercularis_PMID33875891	Brain MRI	Cortical grey-white contrast	Grey-white contrast in parsopercularis in the left hemisphere calculated as a percentage of the mean gray-white matter intensity from Desikan-Killiany parcellation	Parsopercularis	33875891	31968	0	0	European
wg_lh_intensity_contrast_parsorbitalis_PMID33875891	Brain MRI	Cortical grey-white contrast	Grey-white contrast in parsorbitalis in the left hemisphere calculated as a percentage of the mean gray-white matter intensity from Desikan-Killiany parcellation	Parsorbitalis	33875891	31967	0	0	European
wg_lh_intensity_contrast_parstriangularis_PMID33875891	Brain MRI	Cortical grey-white contrast	Grey-white contrast in parstriangularis in the left hemisphere calculated as a percentage of the mean gray-white matter intensity from Desikan-Killiany parcellation	Parstriangularis	33875891	31968	0	0	European
wg_lh_intensity_contrast_pericalcarine_PMID33875891	Brain MRI	Cortical grey-white contrast	Grey-white contrast in pericalcarine in the left hemisphere calculated as a percentage of the mean gray-white matter intensity from Desikan-Killiany parcellation	Pericalcarine	33875891	31968	0	0	European
wg_lh_intensity_contrast_postcentral_PMID33875891	Brain MRI	Cortical grey-white contrast	Grey-white contrast in postcentral in the left hemisphere calculated as a percentage of the mean gray-white matter intensity from Desikan-Killiany parcellation	Postcentral	33875891	31968	0	0	European
wg_lh_intensity_contrast_posteriorcingulate_PMID33875891	Brain MRI	Cortical grey-white contrast	Grey-white contrast in posteriorcingulate in the left hemisphere calculated as a percentage of the mean gray-white matter intensity from Desikan-Killiany parcellation	PosteriorCingulate	33875891	31967	0	0	European
wg_lh_intensity_contrast_precentral_PMID33875891	Brain MRI	Cortical grey-white contrast	Grey-white contrast in precentral in the left hemisphere calculated as a percentage of the mean gray-white matter intensity from Desikan-Killiany parcellation	Precentral	33875891	31968	0	0	European
wg_lh_intensity_contrast_precuneus_PMID33875891	Brain MRI	Cortical grey-white contrast	Grey-white contrast in precuneus in the left hemisphere calculated as a percentage of the mean gray-white matter intensity from Desikan-Killiany parcellation	preCuneus	33875891	31968	0	0	European
wg_lh_intensity_contrast_rostralanteriorcingulate_PMID33875891	Brain MRI	Cortical grey-white contrast	Grey-white contrast in rostralanteriorcingulate in the left hemisphere calculated as a percentage of the mean gray-white matter intensity from Desikan-Killiany parcellation	RostralanteriorCingulate	33875891	31967	0	0	European
wg_lh_intensity_contrast_rostralmiddlefrontal_PMID33875891	Brain MRI	Cortical grey-white contrast	Grey-white contrast in rostralmiddlefrontal in the left hemisphere calculated as a percentage of the mean gray-white matter intensity from Desikan-Killiany parcellation	Rostralmiddlefrontal	33875891	31968	0	0	European
wg_lh_intensity_contrast_superiorfrontal_PMID33875891	Brain MRI	Cortical grey-white contrast	Grey-white contrast in superiorfrontal in the left hemisphere calculated as a percentage of the mean gray-white matter intensity from Desikan-Killiany parcellation	Superiorfrontal	33875891	31968	0	0	European
wg_lh_intensity_contrast_superiorparietal_PMID33875891	Brain MRI	Cortical grey-white contrast	Grey-white contrast in superiorparietal in the left hemisphere calculated as a percentage of the mean gray-white matter intensity from Desikan-Killiany parcellation	Superiorparietal	33875891	31968	0	0	European
wg_lh_intensity_contrast_superiortemporal_PMID33875891	Brain MRI	Cortical grey-white contrast	Grey-white contrast in superiortemporal in the left hemisphere calculated as a percentage of the mean gray-white matter intensity from Desikan-Killiany parcellation	Superiortemporal	33875891	31968	0	0	European
wg_lh_intensity_contrast_supramarginal_PMID33875891	Brain MRI	Cortical grey-white contrast	Grey-white contrast in supramarginal in the left hemisphere calculated as a percentage of the mean gray-white matter intensity from Desikan-Killiany parcellation	Supramarginal	33875891	31968	0	0	European
wg_lh_intensity_contrast_temporalpole_PMID33875891	Brain MRI	Cortical grey-white contrast	Grey-white contrast in temporalpole in the left hemisphere calculated as a percentage of the mean gray-white matter intensity from Desikan-Killiany parcellation	Temporal Pole	33875891	31967	0	0	European
wg_lh_intensity_contrast_transversetemporal_PMID33875891	Brain MRI	Cortical grey-white contrast	Grey-white contrast in transversetemporal in the left hemisphere calculated as a percentage of the mean gray-white matter intensity from Desikan-Killiany parcellation	Transversetemporal	33875891	31968	0	0	European
wg_lh_intensity_contrast_unknown_PMID33875891	Brain MRI	Cortical grey-white contrast	Grey-white contrast in unknown in the left hemisphere calculated as a percentage of the mean gray-white matter intensity from Desikan-Killiany parcellation	Unknown	33875891	31968	0	0	European
wg_rh_intensity_contrast_bankssts_PMID33875891	Brain MRI	Cortical grey-white contrast	Grey-white contrast in bankssts in the right hemisphere calculated as a percentage of the mean gray-white matter intensity from Desikan-Killiany parcellation	Bankssts	33875891	31968	0	0	European
wg_rh_intensity_contrast_caudalanteriorcingulate_PMID33875891	Brain MRI	Cortical grey-white contrast	Grey-white contrast in caudalanteriorcingulate in the right hemisphere calculated as a percentage of the mean gray-white matter intensity from Desikan-Killiany parcellation	CaudalanteriorCingulate	33875891	31966	0	0	European
wg_rh_intensity_contrast_caudalmiddlefrontal_PMID33875891	Brain MRI	Cortical grey-white contrast	Grey-white contrast in caudalmiddlefrontal in the right hemisphere calculated as a percentage of the mean gray-white matter intensity from Desikan-Killiany parcellation	Caudalmiddlefrontal	33875891	31968	0	0	European
wg_rh_intensity_contrast_cuneus_PMID33875891	Brain MRI	Cortical grey-white contrast	Grey-white contrast in cuneus in the right hemisphere calculated as a percentage of the mean gray-white matter intensity from Desikan-Killiany parcellation	Cuneus	33875891	31968	0	0	European
wg_rh_intensity_contrast_entorhinal_PMID33875891	Brain MRI	Cortical grey-white contrast	Grey-white contrast in entorhinal in the right hemisphere calculated as a percentage of the mean gray-white matter intensity from Desikan-Killiany parcellation	Entorhinal	33875891	31968	0	0	European
wg_rh_intensity_contrast_frontalpole_PMID33875891	Brain MRI	Cortical grey-white contrast	Grey-white contrast in frontalpole in the right hemisphere calculated as a percentage of the mean gray-white matter intensity from Desikan-Killiany parcellation	Frontal Pole	33875891	31967	0	0	European
wg_rh_intensity_contrast_fusiform_PMID33875891	Brain MRI	Cortical grey-white contrast	Grey-white contrast in fusiform in the right hemisphere calculated as a percentage of the mean gray-white matter intensity from Desikan-Killiany parcellation	Fusiform	33875891	31968	0	0	European
wg_rh_intensity_contrast_inferiorparietal_PMID33875891	Brain MRI	Cortical grey-white contrast	Grey-white contrast in inferiorparietal in the right hemisphere calculated as a percentage of the mean gray-white matter intensity from Desikan-Killiany parcellation	Inferiorparietal	33875891	31968	0	0	European
wg_rh_intensity_contrast_inferiortemporal_PMID33875891	Brain MRI	Cortical grey-white contrast	Grey-white contrast in inferiortemporal in the right hemisphere calculated as a percentage of the mean gray-white matter intensity from Desikan-Killiany parcellation	Inferiortemporal	33875891	31968	0	0	European
wg_rh_intensity_contrast_insula_PMID33875891	Brain MRI	Cortical grey-white contrast	Grey-white contrast in insula in the right hemisphere calculated as a percentage of the mean gray-white matter intensity from Desikan-Killiany parcellation	Insula	33875891	31968	0	0	European
wg_rh_intensity_contrast_isthmuscingulate_PMID33875891	Brain MRI	Cortical grey-white contrast	Grey-white contrast in isthmuscingulate in the right hemisphere calculated as a percentage of the mean gray-white matter intensity from Desikan-Killiany parcellation	IsthmusCingulate	33875891	31968	0	0	European
wg_rh_intensity_contrast_lateraloccipital_PMID33875891	Brain MRI	Cortical grey-white contrast	Grey-white contrast in lateraloccipital in the right hemisphere calculated as a percentage of the mean gray-white matter intensity from Desikan-Killiany parcellation	Lateraloccipital	33875891	31968	0	0	European
wg_rh_intensity_contrast_lateralorbitofrontal_PMID33875891	Brain MRI	Cortical grey-white contrast	Grey-white contrast in lateralorbitofrontal in the right hemisphere calculated as a percentage of the mean gray-white matter intensity from Desikan-Killiany parcellation	Lateralorbitofrontal	33875891	31968	0	0	European
wg_rh_intensity_contrast_lingual_PMID33875891	Brain MRI	Cortical grey-white contrast	Grey-white contrast in lingual in the right hemisphere calculated as a percentage of the mean gray-white matter intensity from Desikan-Killiany parcellation	Lingual	33875891	31968	0	0	European
wg_rh_intensity_contrast_medialorbitofrontal_PMID33875891	Brain MRI	Cortical grey-white contrast	Grey-white contrast in medialorbitofrontal in the right hemisphere calculated as a percentage of the mean gray-white matter intensity from Desikan-Killiany parcellation	Medialorbitofrontal	33875891	31968	0	0	European
wg_rh_intensity_contrast_middletemporal_PMID33875891	Brain MRI	Cortical grey-white contrast	Grey-white contrast in middletemporal in the right hemisphere calculated as a percentage of the mean gray-white matter intensity from Desikan-Killiany parcellation	Middletemporal	33875891	31968	0	0	European
wg_rh_intensity_contrast_paracentral_PMID33875891	Brain MRI	Cortical grey-white contrast	Grey-white contrast in paracentral in the right hemisphere calculated as a percentage of the mean gray-white matter intensity from Desikan-Killiany parcellation	Paracentral	33875891	31968	0	0	European
wg_rh_intensity_contrast_parahippocampal_PMID33875891	Brain MRI	Cortical grey-white contrast	Grey-white contrast in parahippocampal in the right hemisphere calculated as a percentage of the mean gray-white matter intensity from Desikan-Killiany parcellation	ParaHippocampal	33875891	31968	0	0	European
wg_rh_intensity_contrast_parsopercularis_PMID33875891	Brain MRI	Cortical grey-white contrast	Grey-white contrast in parsopercularis in the right hemisphere calculated as a percentage of the mean gray-white matter intensity from Desikan-Killiany parcellation	Parsopercularis	33875891	31968	0	0	European
wg_rh_intensity_contrast_parsorbitalis_PMID33875891	Brain MRI	Cortical grey-white contrast	Grey-white contrast in parsorbitalis in the right hemisphere calculated as a percentage of the mean gray-white matter intensity from Desikan-Killiany parcellation	Parsorbitalis	33875891	31966	0	0	European
wg_rh_intensity_contrast_parstriangularis_PMID33875891	Brain MRI	Cortical grey-white contrast	Grey-white contrast in parstriangularis in the right hemisphere calculated as a percentage of the mean gray-white matter intensity from Desikan-Killiany parcellation	Parstriangularis	33875891	31968	0	0	European
wg_rh_intensity_contrast_pericalcarine_PMID33875891	Brain MRI	Cortical grey-white contrast	Grey-white contrast in pericalcarine in the right hemisphere calculated as a percentage of the mean gray-white matter intensity from Desikan-Killiany parcellation	Pericalcarine	33875891	31968	0	0	European
wg_rh_intensity_contrast_postcentral_PMID33875891	Brain MRI	Cortical grey-white contrast	Grey-white contrast in postcentral in the right hemisphere calculated as a percentage of the mean gray-white matter intensity from Desikan-Killiany parcellation	Postcentral	33875891	31968	0	0	European
wg_rh_intensity_contrast_posteriorcingulate_PMID33875891	Brain MRI	Cortical grey-white contrast	Grey-white contrast in posteriorcingulate in the right hemisphere calculated as a percentage of the mean gray-white matter intensity from Desikan-Killiany parcellation	PosteriorCingulate	33875891	31968	0	0	European
wg_rh_intensity_contrast_precentral_PMID33875891	Brain MRI	Cortical grey-white contrast	Grey-white contrast in precentral in the right hemisphere calculated as a percentage of the mean gray-white matter intensity from Desikan-Killiany parcellation	Precentral	33875891	31968	0	0	European
wg_rh_intensity_contrast_precuneus_PMID33875891	Brain MRI	Cortical grey-white contrast	Grey-white contrast in precuneus in the right hemisphere calculated as a percentage of the mean gray-white matter intensity from Desikan-Killiany parcellation	preCuneus	33875891	31968	0	0	European
wg_rh_intensity_contrast_rostralanteriorcingulate_PMID33875891	Brain MRI	Cortical grey-white contrast	Grey-white contrast in rostralanteriorcingulate in the right hemisphere calculated as a percentage of the mean gray-white matter intensity from Desikan-Killiany parcellation	RostralanteriorCingulate	33875891	31967	0	0	European
wg_rh_intensity_contrast_rostralmiddlefrontal_PMID33875891	Brain MRI	Cortical grey-white contrast	Grey-white contrast in rostralmiddlefrontal in the right hemisphere calculated as a percentage of the mean gray-white matter intensity from Desikan-Killiany parcellation	Rostralmiddlefrontal	33875891	31968	0	0	European
wg_rh_intensity_contrast_superiorfrontal_PMID33875891	Brain MRI	Cortical grey-white contrast	Grey-white contrast in superiorfrontal in the right hemisphere calculated as a percentage of the mean gray-white matter intensity from Desikan-Killiany parcellation	Superiorfrontal	33875891	31968	0	0	European
wg_rh_intensity_contrast_superiorparietal_PMID33875891	Brain MRI	Cortical grey-white contrast	Grey-white contrast in superiorparietal in the right hemisphere calculated as a percentage of the mean gray-white matter intensity from Desikan-Killiany parcellation	Superiorparietal	33875891	31968	0	0	European
wg_rh_intensity_contrast_superiortemporal_PMID33875891	Brain MRI	Cortical grey-white contrast	Grey-white contrast in superiortemporal in the right hemisphere calculated as a percentage of the mean gray-white matter intensity from Desikan-Killiany parcellation	Superiortemporal	33875891	31968	0	0	European
wg_rh_intensity_contrast_supramarginal_PMID33875891	Brain MRI	Cortical grey-white contrast	Grey-white contrast in supramarginal in the right hemisphere calculated as a percentage of the mean gray-white matter intensity from Desikan-Killiany parcellation	Supramarginal	33875891	31968	0	0	European
wg_rh_intensity_contrast_temporalpole_PMID33875891	Brain MRI	Cortical grey-white contrast	Grey-white contrast in temporalpole in the right hemisphere calculated as a percentage of the mean gray-white matter intensity from Desikan-Killiany parcellation	Temporal Pole	33875891	31968	0	0	European
wg_rh_intensity_contrast_transversetemporal_PMID33875891	Brain MRI	Cortical grey-white contrast	Grey-white contrast in transversetemporal in the right hemisphere calculated as a percentage of the mean gray-white matter intensity from Desikan-Killiany parcellation	Transversetemporal	33875891	31967	0	0	European
wg_rh_intensity_contrast_unknown_PMID33875891	Brain MRI	Cortical grey-white contrast	Grey-white contrast in unknown in the right hemisphere calculated as a percentage of the mean gray-white matter intensity from Desikan-Killiany parcellation	Unknown	33875891	31968	0	0	European
Loneliness_UKB_PMID34737426	Behavior	Loneliness	Loneliness		34737426	448956	0	0	European
MDD_Self_reported_PMID35338122	Clinical	MDD	MDD Self-reported		35338122	38603	14768	23835	European
Educational_attainment_PMID35361970	Cognition	Educational attainment	Educational attainment		35361970	3037499	0	0	European
Schizophrenia_PMID35396580	Clinical	SZ	Schizophrenia		35396580	130644	53386	77258	European
Musical_beat_synchronization_PMID35710621	Music	Music	Musical beat synchronization		35710621	606825	0	0	European
Depressive_symptoms_PMID35812988	Behavior	Mood	Depressive symptoms		35812988	252252	0	0	European
F1_mooed_disturbance_PMID35812988	Transdiagnostic factors	Transdiagnostic factors	F1 mooed disturbance		35812988	252252	0	0	European
F2_serious_mental_illness_PMID35812988	Transdiagnostic factors	Transdiagnostic factors	F2 serious mental illness		35812988	252252	0	0	European
Manic_symptoms_PMID35812988	Transdiagnostic factors	Transdiagnostic factors	Manic symptoms		35812988	252252	0	0	European
Psychotic_symptoms_PMID35812988	Transdiagnostic factors	Transdiagnostic factors	Psychotic symptoms		35812988	252252	0	0	European
ADHD_Adulthood_PMID35927488	Clinical	ADHD	ADHD Adulthood		35927488	45264	6961	38303	European
ADHD_Childhood_PMID35927488	Clinical	ADHD	ADHD Childhood		35927488	53181	14878	38303	European
ADHD_Persistent_PMID35927488	Clinical	ADHD	ADHD Persistent		35927488	39776	1473	38303	European
metabolic_syndrome_PMID35983957	Clinical	Metabolic syndrome	Metabolic syndrome		35983957	461920	0	0	European
reading_and_language_skillsnon_word_reading_PMID35998220	Cognition	Reading and language skills	Reading and language skills (Nonword reading)		35998220	27180	0	0	European
reading_and_language_skillsnonword_repetition_PMID35998220	Cognition	Reading and language skills	Reading and language skills (Nonword rep.)		35998220	12828	0	0	European
reading_and_language_skillsperformanceIQ_PMID35998220	Cognition	Reading and language skills	Reading and language skills (Performance IQ)		35998220	17278	0	0	European
reading_and_language_skillsphoeme_awareness_PMID35998220	Cognition	Reading and language skills	Reading and language skills (Phoeme awerenss)		35998220	12411	0	0	European
reading_and_language_skillsspelling_PMID35998220	Cognition	Reading and language skills	Reading and language skills (Spelling)		35998220	16746	0	0	European
reading_and_language_skillsword_reading_PMID35998220	Cognition	Reading and language skills	Reading and language skills (Word reading)		35998220	18722	0	0	European
Dyslexia_PMID36266505	Cognition	Dyslexia	Dyslexia		36266505	1138870	51800	1087070	European
Antisocial_behavior_PMID36284158	Behavior	Antisocial behavior	Antisocial behavior		36284158	85359	0	0	European
hoarding_behavior_PMID36379924	Behavior	Hoarding	Hoarding symptoms		36379924	27537	0	0	European
Cross_disorder_PMID36471075	Clinical	Cross-disorder	Cross disorder		36471075	1699495	453848	1245648	European
school_gradesE1_PMID36624241	Behavior	School grades	School grades (PC1)		36624241	30982	0	0	European
school_gradesE2_PMID36624241	Behavior	School grades	School grades (PC2)		36624241	30982	0	0	European
school_gradesE3_PMID36624241	Behavior	School grades	School grades (PC3)		36624241	30982	0	0	European
school_gradesE4_PMID36624241	Behavior	School grades	School grades (PC4)		36624241	30982	0	0	European
ADHD_PMID36702997	Clinical	ADHD	ADHD		36702997	225534	38691	186843	European
Addiction_PMID37250466	Clinical	Substance-use	Addiction		37250466	1025550	0	0	European
MDD_PMID37464041	Clinical	MDD	MDD		37464041	79488	34095	45393	European
Agreeableness_PMID38293137	Behavior	Personality	Agreeableness		38293137	235000	0	0	European
Conscientiousness_PMID38293137	Behavior	Personality	Conscientiousness		38293137	235000	0	0	European
Extraversion_PMID38293137	Behavior	Personality	Extraversion		38293137	235000	0	0	European
Neuroticism_PMID38293137	Behavior	Personality	Neuroticism		38293137	235000	0	0	European
Openness_PMID38293137	Behavior	Personality	Openness		38293137	235000	0	0	European
Nightmare_PMID38413574	Behavior	Sleep measures	Nightmare		38413574	45255	0	0	European
OCD_symptoms_PMID38548983	Clinical	OCD-related	OCD symptoms		38548983	33943	0	0	European
PTSD_PMID38637617	Clinical	PTSD	PTSD		38637617	1222882	137136	1085746	European
Bipolar_disorder_community_PMID39843750	Clinical	BP	Bipolar disorder community		39843750	769321	32091	737230	European
Bipolar_disorder_PMID39843750	Clinical	BP	Bipolar disorder		39843750	70988	27196	43792	European
Bipolar_disorder_self_reported_PMID39843750	Clinical	BP	Bipolar disorder self-reported		39843750	780742	57833	722909	European

### Sheet: Table S4
Table S4 | Differences in psychometric measures among discrete archetypes. All phenotypes are summarized as mean. Differences among the discrete archetypes were tested with the Kruskal-Wallis test, and adjusted for multiple testing with the Benjamini-Hochberg procedure to reduce the false discovery rate (FDR).
Scale	Sub-scale	Discrete archetype					Mixed archetype	p-value
		A1	A2	A3	A4	A5
Boredom Proneness Scale (BPS)		108	87.3333	101.231	83.2564	74.2667	86.3162	1.45905e-10
Barratt Impulsiveness Scale (BIS)	Attention	11.6818	10.6667	11.7308	9.25641	8.43333	9.97436	1.73024e-07
	Cognitive instability	7.68182	7.625	7.96154	5.30769	6.06667	6.8547	2.52809e-09
	Motor	13.4545	17.5	18.9615	13.5897	15.2333	15.7607	1.7053e-09
	Perseverance	8.31818	8.91667	8.19231	6.61538	6.3	7.54701	8.84679e-08
	Cognitive complexity	10.6818	10.2917	10.1538	10.8205	9.1	10.3077	0.0378474
	Self-control	12.4091	15.25	14.7692	12.1282	10.8667	12.9231	6.35151e-07
Cognitive failure Questionnaire (CFQ)		77.2727	73.0833	74.6538	59.8718	55.4667	63.9829	1.51686e-13
Epworth Sleepiness Scale (ESS)		15.9545	14.8333	16.0769	14.3846	14.1667	15.2991	0.0743607
Difficulties in Emotion Regulation Scale (DERS)	Nonacceptance of emotional responses	22	15.2917	17.6154	11.1795	11.4667	13.9402	7.32025e-10
	Difficulty engaging in goal-directed behaviour	20.4545	15.1667	17.2692	13.2564	12.7	15.4103	4.07909e-08
	Impulse control difficulties	15.6818	11.625	15.9231	9.25641	8.6	10.9829	1.0406e-09
	Lack of emotional awareness	15.9091	12.2083	16.2308	16.5385	12.0667	13.5983	7.34881e-07
	Limited access to emotion regulation strategies	28.1364	17.375	21.6154	14.7179	13.7	18.1538	1.07502e-12
	Lack of emotional clarity	17.0455	11.5833	15.0385	11.7692	8.4	11.4188	2.53257e-12
Perceived Stress Scale (PSS)		33.0455	21.7917	28.0385	20.0513	18.6	22.9231	1.65882e-12
The Snaith-Hamilton Pleasure Scale (SHAPS)		29.0909	35.75	31.0769	31.9231	37.7333	33.2137	8.42723e-09
Olfaction Sensitivity Scale (OSS)	Association	10.8182	12.1667	11.3077	13.5128	11.3667	12.4017	0.000428364
	Application	12.3636	13	12.6538	15	13.0667	13.5897	0.00629964
	Consequence	14.0909	15.0833	13.5769	15.7692	14.3667	15.0256	0.00953335
	Aggravation	6.31818	6.70833	5.92308	6.66667	6.56667	6.5812	0.0833016
Noise Sensitivity Scale(NSS)		74.5909	76.7917	71.9231	76.7436	73.6333	75.7179	0.256795
Toronto Alexithymia Scale (TAS-20)	Difficulty identifying feelings score	21.3182	16.5417	19.3846	12.5897	11.5667	14.2735	1.51686e-13
	Difficulty describing feelings score	16.4545	12.125	15.3462	13.0513	9.46667	12.8718	3.55342e-07
	Externallyoriented thinking score	17.2273	14.125	20.5	21.5641	15.1333	16.9744	1.96365e-12
Superiority illusion (SI)		49.0802	48.3194	50.6885	49.3851	48.3732	48.9244	0.00495179
Freiburg Mindfulness Inventory (FMI)	Presence	13.9091	17.0833	15.9615	15.3077	18.5333	16.0171	1.97572e-07
	Acceptance	16.2273	22.0833	19.3077	20.0769	22.2667	20.641	1.69788e-07
Multifactorial Memory Questionnaire (MMQ)	Satisfaction scale	53.9091	42	42.1538	34.641	36.9333	38.7094	1.86037e-05
	Ability scale	59.4545	67.375	64.8846	78.8205	78.6333	74.1709	1.17326e-11
	Strategy scale	56.8182	59.5417	55.8846	68.7949	59.8667	62.0256	2.68216e-06
Depression Scale (CES-D)		27.2273	10.875	15.6923	8.71795	6.63333	11.1624	1.10789e-12
Personality Inventory (NEO-PI)
- Neuroticism	Anxiety	1.25	0.1875	0.215385	-0.169231	-0.0866667	0.186325	4.89302e-05
	Irritability	0.259091	-0.645833	0.807692	-0.761538	-0.803333	-0.293162	3.12983e-10
	Depression	1.55	0.3	0.296154	-0.241026	-0.533333	0.179487	1.10789e-12
	Awareness	1.51818	0.291667	0.0461538	-0.0410256	-0.226667	0.251282	2.36167e-07
	Impulsivity	0.404545	0.691667	1.04231	-0.407692	-0.3	0.125641	8.23741e-09
	Vulnerability	1.45	0.375	0.0269231	-1.42892e-18	-0.58	0.0495726	1.33231e-07
- Extraversion	Warmth	-0.981818	0.658333	-0.111538	-0.45641	0.816667	0.171795	1.07763e-08
	Gregariousness	-1.27273	0.1375	0.0230769	-0.302564	0.186667	-0.017094	1.69445e-05
	Dominance	-1.03636	0.025	0.5	-0.351282	0.293333	-0.101709	1.77543e-05
	Activity	-0.972727	0.283333	0.284615	-0.407692	0.486667	-0.160684	1.0804e-05
	Excitement Seeking	-0.409091	0.391667	0.896154	-0.438462	0.286667	0.123077	7.34881e-07
	Positive Emotions	-1.10909	1.09167	0.0615385	-0.333333	0.786667	0.203419	3.53646e-11
- Openness to Experience	Fantasy	0.372727	1.36667	0.688462	-0.176923	0.42	0.417949	1.97572e-07
	Aesthetics	0.472727	1.8625	0.0576923	-0.569231	0.496667	0.350427	2.12558e-11
	Feelings	0.4	1.15417	-0.126923	-0.871795	0.3	0.111966	1.7053e-09
	Actions	-0.336364	1.1875	0.207692	-0.220513	0.466667	0.302564	3.84111e-08
	Ideas	0.727273	1.84167	1.02308	-0.341026	0.996667	0.738462	5.0316e-11
	Values	1.01364	1.77917	-0.265385	0.225641	0.35	0.691453	1.04248e-11
- Agreeableness	Trust	-0.263636	0.958333	-0.538462	0.520513	0.86	0.383761	8.58208e-08
	Straightforwardness	0.627273	0.333333	-1.11538	0.376923	0.386667	0.133333	8.66306e-08
	Altruism	-0.1	0.425	-0.707692	-0.115385	0.7	0.190598	9.92695e-06
	Compliance	0.972727	0.845833	-0.946154	0.505128	0.11	0.27094	5.42381e-09
	Modesty	0.840909	-0.341667	-1.22692	-0.0128205	-0.383333	-0.108547	3.05453e-08
	Sympathy	0.631818	1.40417	-0.446154	-0.0615385	0.42	0.260684	4.23442e-10
- Conscientiousness	Competence	-0.863636	-0.5375	-0.453846	0.0384615	0.713333	-0.0888889	1.19513e-08
	Order	-0.622727	-0.991667	-0.276923	0.305128	0.693333	-0.193162	3.38246e-08
	Dutifulness	-0.536364	-0.995833	-0.673077	0.0769231	0.813333	-0.221368	1.08492e-08
	Striving	-1.12273	-0.0375	0.392308	-0.15641	0.993333	-0.0307692	5.42381e-09
	Discipline	-1.55455	-1.19583	-0.707692	-0.24359	0.38	-0.495726	2.66757e-10
	Deliberation	0.527273	-0.5875	-0.546154	0.510256	0.653333	0.0837607	9.41492e-08
Wechsler Adult Intelligence Scale (WAIS)	Verbal comprehension index	112.818	115.792	109.538	105.538	106.7	109.701	0.00595724
	Perceptual reasoning index	115.182	117.25	111	113.026	112.733	113.786	0.711396
	Working memory index	104.591	106.875	102.731	106.718	102.133	107.137	0.500817
	Processing speed index	110.818	115.208	112.885	116.513	116.5	114.256	0.613067
Multidimensional Assessment of Interoceptive Awareness (MAIA2)	Noticing	3.875	4.4375	4.47115	3.78205	4.825	4.33333	0.000109413
	Distracting	2.74242	3.34028	3.07051	3.54701	3.63333	3.1396	0.00621068
	Worrying	3.51818	3.95	3.61538	4.32821	3.96	3.94872	0.0118268
	Regulation	3.55844	4.125	3.73626	3.51648	4.66667	3.8547	1.95551e-07
	Awareness	4.31818	4.375	4.13846	3.06154	4.55333	4.09402	2.22614e-08
	Regulation	3.38636	4.05208	3.39423	3.10897	4.725	3.73932	1.06417e-09
	Listening	2.90909	3.94444	2.98718	2.24786	3.88889	3.1339	6.81698e-08
	Trust	3.69697	4.58333	4.16667	4.37607	5.42222	4.63533	2.5055e-07

### Sheet: Table S5
Table S5 | Differences in first-degree family members with MDx diagnosis among discrete archetypes. Differences among the archetypes were tested with the Kruskal-Wallis test and adjusted for multiple testing with the Benjamini-Hochberg procedure to reduce the false discovery rate (FDR).
	Discrete archetype					Mixed archetype	p-value
	A1	A2	A3	A4	A5
% Individuals with 1. degree relative diagnosis	45	42	15	15	27	23	0.0238708
1st degree relatives with:
ADHD	3	2	0	0	1	6
Anxiety and phobias	4	2	0	2	2	9
Bipolar disorder	1	1	0	1	2	4
Borderline personality disorder	1	0	0	0	0	0
Dementia	1	0	0	0	0	0
Depression	8	3	3	3	4	18
Mental retardation	1	0	0	0	0	0
Substance use disorder	2	1	0	0	1	1
OCD	2	0	1	0	0	5
Psychosis	1	1	0	0	1	1
Personality disorder	1	0	0	0	1	0
Developmental disorders	1	0	0	0	0	0
Self-harm	2	0	0	1	0	1
Schizophrenia	0	2	0	1	0	1
Eating disorder	1	4	0	1	0	2
Stress related disorder	7	3	1	3	1	14
Other psychiatric disorder	0	2	0	0	0	0

### Sheet: Table S6
Table S6 | PGS prediction of archetypes. R² values are shown for significant models only (p<0.05).
	Prediction models
GWAS	PGS ~ A1 score	PGS ~ A2 score	PGS ~ A3 score	PGS ~ A4 score	PGS ~ A5 score	PGS ~ A1 score + A2 score + A3 score + A4 score + A5 score	PGS ~ A1 discrete + A2 discrete + A3 discrete + A4 discrete + A5 discrete	PGS ~ A
Able_to_confide_PMID31427789
Addiction_PMID37250466
ADHD_Adulthood_PMID35927488
ADHD_Childhood_PMID35927488					0.024
ADHD_Disruptive_behavior_PMID33495439
ADHD_Persistent_PMID35927488								0.025
ADHD_PMID36702997					0.02
Age_completed_full_time_education_PMID31427789	0.026
Age_first_had_sexual_intercourse_PMID31427789							0.015
Age_of_initiation_of_regular_smoking_PMID30643251
Aggression_PMID26087016
Agreeableness_PMID38293137					0.019
Alcohol_Alcohol_drinker_status_Never_PMID31427789								0.021
Alcohol_Alcohol_drinker_status_Previous_vs_Current_PMID31427789
Alcohol_intake_frequency_PMID31427789
Alcohol_use_disorder_PMID30482948
Amount_of_alcohol_drunk_on_a_typical_drinking_day_PMID31427789
Anorexia_nervosa_PMID31308545
Antidepressant_use_PMID31015401
Antisocial_behavior_PMID36284158
Anxiety_and_stress_related_disorders_PMID31116379							0.005
Anxiety_Ever_felt_worried_tense_or_anxious_for_most_of_a_month_or_longer_PMID31427789
Anxiety_Ever_worried_more_than_most_people_would_in_similar_situation_PMID31427789				0.018
Anxiety_PMID26754954					0.02
Anxiety_Reccent_feelings_or_nervousness_or_anxiety_PMID31427789
Anxiety_Recent_easy_annoyance_or_irritability_PMID31427789
Anxiety_Recent_feelings_of_foreboding_PMID31427789								0.02
Anxiety_Recent_inability_to_stop_or_control_worying_PMID31427789
Anxiety_Recent_restlessness_PMID31427789			0.018
Anxiety_Recent_trouble_relaxing_PMID31427789
Anxiety_Recent_worrying_too_much_about_different_things_PMID31427789
Anxiety_tension_factors_PMID30867560
Attention_Functions_Allerting_PMID27656889							0.018
Attention_Functions_Executive_function_PMID27656889
Attention_Functions_Hit_reaction_time_PMID27656889				0.034		0.045	0.03
Attention_Functions_Orienting_PMID27656889
Attention_Functions_SD_of_hit_reaction_time_PMID27656889	0.033
Autism_spectrum_disorder_PMID30804558	0.029				0.027
Bipolar_and_major_depression_status_PMID31427789
Bipolar_disorder_community_PMID39843750
Bipolar_disorder_PMID39843750	0.021	0.033				0.054	0.03
Bipolar_disorder_self_reported_PMID39843750		0.02				0.035	0.026
Borderline_Personality_Disorder_PMID28632202
Broad_depression_PMID29662059
canabis_use_disorder_PMID33096046
Cannabis_use_Ever_taken_cannabis_PMID31427789
Childhood_Absence_Epilepsy_PMID30531953							0.024
Childhood_IQ_PMID23358156
Chronotyp_Morningness_PMID30696823
Chronotype_Binary_PMID30696823
Cluster_headache_PMID27957625
Cognitive_performance_PMID30038396						0.008	0.011
College_completion_PMID23722424
Conscientiousness_PMID38293137								0.032
Cross_disorder_ASD_ADHD_PMID30692689	0.024				0.045
Cross_disorder_PMID36471075					0.029
Daytime_napping_PMID30804565
Daytime_sleepiness_dozing_PMID30804565
Depression_Age_at_first_episode_of_depression_PMID31427789					0.018
Depression_Age_at_last_episode_of_depression_PMID31427789
Depression_Depression_possibly_related_to_stressful_or_traumatic_event_PMID31427789
Depression_Did_your_sleep_change_PMID31427789				0.022
Depression_Difficulty_concentrating_during_worst_ddepression_PMID31427789
Depression_Duration_of_worst_depression_PMID31427789
Depression_Ever_had_prolonged_feelings_of_sadness_or_depression_PMID31427789
Depression_Ever_had_prolonged_loss_of_interest_in_normal_activities_PMID31427789
Depression_Feelings_of_tiredness_during_worst_episode_of_depression_PMID31427789		0.022
Depression_Feelings_of_worthlessness_during_worst_period_of_depression_PMID31427789				0.026				0.019
Depression_Fraction_of_day_affected_during_worst_episode_of_depression_PMID31427789								0.021
Depression_Frequency_of_depressed_days_during_worst_episode_of_depression_PMID31427789
Depression_Impact_of_normal_roles_during_worst_period_of_depression_PMID31427789			0.021
Depression_Lifetime_number_of_depressed_periods_PMID31427789
Depression_PMID30718901
Depression_Professional_informed_about_depression_PMID31427789
Depression_Recent_changes_in_speed_amount_of_moving_or_speaking_PMID31427789
Depression_Recent_feelings_of_depression_PMID31427789
Depression_Recent_feelings_of_inadequacy_PMID31427789
Depression_Recent_feelings_of_tiredness_or_low_enery_PMID31427789
Depression_Recent_lack_of_interenst_of_pleasure_in_doing_things_PMID31427789
Depression_Recent_poor_appetite_or_overeting_PMID31427789
Depression_Recent_thoughts_of_suicide_or_self_harm_PMID31427789
Depression_Recent_trouble_concentrating_on_things_PMID31427789
Depression_Sleeping_too_much_PMID31427789
Depression_Thoughts_of_death_during_worst_depression_PMID31427789							0.028
Depression_Trouble_falling_asleep_PMID31427789
Depression_Trouble_falling_or_staying_asleep_or_sleeping_too_much_PMID31427789
Depression_Waking_too_early_PMID31427789	0.02
Depression_Weight_change_during_worst_episode_of_depression_PMID31427789
Depressive_affect_subcluster_PMID29942085	0.03				0.025			0.024
Depressive_symptoms_PMID29942085	0.031
Depressive_symptoms_PMID35812988
Diagnoses_secondary_ICD10_F17_Nicotine_dependence_PMID31427789
Diagnoses_secondary_ICD10_F32_Major_depressive_disorder_single_episode_PMID31427789					0.029
Drinks_per_week_PMID30643251
Dyslexia_PMID36266505				0.034
Ease_of_getting_up_in_the_morning_PMID30804565
Educational_attainment_PMID35361970
Ever_depressed_for_a_whole_week_PMID31427789
Ever_highly_irritable_argumentative_for_2_days_PMID31427789
Ever_smoked_regulary_PMID30643251						0.022	0.015
Ever_smoker_PMID30643258						0.039
Ever_unenthusiastic_disinterested_for_a_whole_week_PMID31427789
Extraversion_PMID38293137		0.024		0.024
F1_mooed_disturbance_PMID35812988
F2_serious_mental_illness_PMID35812988						0.01	0.021
Family_relationship_satisfaction_PMID31427789			0.024					0.019
Fed_up_feelings_PMID31427789	0.03
Financial_situation_satisfaction_PMID31427789
Fluid_intelligence_score_PMID31427789
Fluid_intelligence_test_FI3_word_interpolation_PMID31427789
Fluid_intelligence_test_FI4_positional_arithmetic_PMID31427789
Fluid_intelligence_test_FI5_family_relationship_calculation_PMID31427789
Fluid_intelligence_test_FI6_conditional_arithmetic_PMID31427789
Fluid_intelligence_test_FI7_synonym_PMID31427789
Fluid_intelligence_test_FI8_chained_arithmetic_PMID31427789
Fluid_intelligence_test_Fluid_intelligence_score_PMID31427789						0.021	0.022
Fluid_intelligence_test_Number_of_fluid_intelligence_questions_attempted_within_time_limit_PMID31427789
Frequency_of_depressed_mood_in_last_2_weeks_PMID31427789	0.02				0.018
Frequency_of_failure_to_fulfil_normal_expectations_fue_to_drinking_alcohol_in_last_year_PMID31427789
Frequency_of_feeling_guilt_or_remorse_after_drinking_alcohol_in_last_year_PMID31427789
Frequency_of_friend_family_visits_PMID31427789
Frequency_of_inability_to_cease_drinking_in_last_year_PMID31427789
Frequency_of_memory_loss_due_to_drinking_alcohol_in_last_year_PMID31427789
Frequency_of_needing_morning_drink_of_alcohol_after_heavy_drinking_session_in_last_year_PMID31427789
Frequency_of_solarium_sunlamp_use_PMID31427789
Frequency_of_tenseness_restlessness_in_last_2_weeks_PMID31427789
Frequency_of_tiredness_lethargy_in_last_2_weeks_PMID31427789	0.042
Frequency_of_unenthusiasm_disinterest_in_last_2_weeks_PMID31427789	0.018
Friendships_satisfaction_PMID31427789			0.029
General_risk_tolerance_PMID30643258		0.029
Generalized_epilepsy_with_tonic_clonic_seizures_PMID30531953
Guilty_feelings_PMID31427789	0.032				0.02
Happiness_and_subjective_well_being_Belief_that_own_life_is_meaningfull_PMID31427789
Happiness_and_subjective_well_being_General_happiness_PMID31427789
Happiness_and_subjective_well_being_General_happiness_with_own_health_PMID31427789						0.027	0.041
Happiness_PMID31427789
Headaches_for_3_months_PMID31427789				0.034
Health_satisfaction_PMID31427789
hoarding_behavior_PMID36379924
Illnesses_of_father_Severe_depression_PMID31427789								0.019
Illnesses_of_mother_Severe_depression_PMID31427789
Illnesses_of_siblings_Severe_depression_PMID31427789				0.031
impulsive_personality_traitsattentional_PMID30718321								0.024
impulsive_personality_traitsmotor_PMID30718321
impulsive_personality_traitsnonplanning_PMID30718321	0.02
impulsive_personality_traitsperseverance_PMID30718321
impulsive_personality_traitspositive_urgency_PMID30718321
impulsive_personality_traitspremeditation_PMID30718321
impulsive_personality_traitssensation_seeking_PMID30718321
impulsive_personality_traitstotal_score_PMID30718321
Insomnia_PMID30804565			0.02
intelligence_PMID29942086			0.019			0.02	0.015
Irritability_PMID31427789								0.032
Juvenile_Absence_Epilepsy_JAE_PMID30531953
Juvenile_Myoclonic_Epilepsy_JME_PMID30531953
Lifetime_number_of_sexual_partners_PMID31427789		0.019
Loneliness_isolation_PMID31427789
Loneliness_UKB_PMID34737426
Long_sleep_PMID30846698
Longest_period_of_depression_PMID31427789	0.03		0.03
Major_depressive_disorder_ICD_coded_PMID29662059	0.018				0.02
Mania_Ever_had_period_extreme_irritability_PMID31427789		0.02		0.019
Manic_symptoms_PMID35812988			0.019
MDD_PMID37464041
MDD_Self_reported_PMID35338122
Memory_PMID27046643			0.023
Mental_distress_Ever_sought_or_received_professional_help_for_mental_distress_PMID31427789
Mental_distress_Ever_suffered_mental_distress_preventing_usual_activities_PMID31427789
Mental_health_Illness_injury_bereavement_stress_in_last_2_years_Serious_illness_injury_or_assault_to_yourself_PMID31427789
metabolic_syndrome_PMID35983957
Miserableness_PMID31427789	0.03				0.032	0.073	0.05	0.017
Moderate_to_vigorous_physical_activity_levels_PMID29899525
Mood_swings_PMID31427789								0.025
Musical_beat_synchronization_PMID35710621
Nervous_feelings_PMID31427789
Neuroticism_general_factor_PMID30867560	0.02							0.018
Neuroticism_PMID38293137	0.031							0.018
Nightmare_PMID38413574
Non_cancer_illness_code_self_reported_depression_PMID31427789					0.034
Non_cancer_illness_code_self_reported_migraine_PMID31427789		0.018		0.02
Number_of_days_week_walked_10_minutes_PMID31427789
Number_of_depression_episodes_PMID31427789
Number_of_treatments_medications_taken_PMID31427789
Number_of_unsuccessful_stop_smoking_attempts_PMID31427789							0.013
Numeric_memory_test_Maximum_digits_remembered_correctly_PMID31427789		0.043
OCD_PMID28761083
OCD_symptoms_PMID38548983
Openness_PMID38293137
Overall_health_rating_PMID31427789
Pairs_matching_test_Number_of_correct_matches_in_round_PMID31427789
Pairs_matching_test_Number_of_incorrect_matches_in_round_PMID31427789			0.019
Panic_disorder_PMID31712720
Probable_major_dpressive_disorder_PMID29662059
Prospective_memory_test_Duration_screen_displayed_PMID31427789
Prospective_memory_test_Number_of_attempts_PMID31427789
Prospective_memory_test_Time_to_answer_PMID31427789
Psychotic_symptoms_PMID35812988
ptsd_PMID38637617
Reaction_time_test_Mean_time_to_correctly_identify_matches_PMID31427789
reading_and_language_skillsnon_word_reading_PMID35998220						0.015	0.017
reading_and_language_skillsnonword_repetition_PMID35998220
reading_and_language_skillsperformanceIQ_PMID35998220
reading_and_language_skillsphoeme_awareness_PMID35998220
reading_and_language_skillsspelling_PMID35998220						0.014	0.013
reading_and_language_skillsword_reading_PMID35998220	0.022
Risk_taking_PMID31427789
Schizophrenia_PMID35396580						0.004	0.004
school_gradesE1_PMID36624241						0.041	0.011
school_gradesE2_PMID36624241
school_gradesE3_PMID36624241
school_gradesE4_PMID36624241
Seen_a_psychiatrist_for_nerves_anxiety_tension_or_depression_PMID31427789			0.025
Seen_doctor_GP_for_nerves_anxiety_tension_or_depression_PMID31427789
Self_reported_tiredness_PMID28194004
Sensitivity_hurt_feelings_PMID31427789
Short_sleep_PMID30846698
Sleep_duration_PMID30846698
Smoking_cessation_PMID30643251							0.007
Smoking_status_Never_PMID31427789	0.025		0.024
Smoking_status_Previous_vs_Current_PMID31427789						0.04	0.052
Social_support_Leisure_social_activities_Adult_education_class_PMID31427789
Social_support_Leisure_social_activities_Other_group_activity_PMID31427789
Social_support_Leisure_social_activities_Pub_or_social_club_PMID29970889
Social_support_Leisure_social_activities_Religious_group_PMID29970889						0.005	0.008
Social_support_Leisure_social_activities_Sports_club_or_gym_PMID29970889				0.025		0.055	0.053
Strenuous_sports_or_other_exercises_PMID29899525						0.035	0.041
Stress_related_disorder_PMID31116379	0.018
Subjective_well_being_PMID27089181		0.045						0.018
Suffer_from_nerves_PMID31427789								0.024
Suffer_from_nerves_SUF_NERV_PMID29500382								0.025
Suicide_attempt_Model_1_PMID30116032					0.019
Suicide_attempt_Model_2_PMID30116032					0.02
Suicide_attempt_Model_3_PMID30116032					0.032
Symbol_digit_substitution_test_Duration_to_entering_value_PMID31427789				0.021
Symbol_digit_substitution_test_Number_of_symbol_digit_matches_attempted_PMID31427789				0.028	0.029	0.05	0.053
Symbol_digit_substitution_test_Number_of_symbol_digit_matches_made_correctly_PMID31427789				0.021	0.036	0.054	0.064	0.018
Tense_highly_strung_PMID31427789
Tense_highly_strung_TENSE_PMID29500382
Time_spend_outdoors_in_summer_PMID31427789						0.019	0.019
Time_spent_outdoors_in_winter_PMID31427789		0.022				0.04	0.022
Time_spent_using_computer_PMID31427789		0.036
Time_spent_watching_television_TV_PMID31427789	0.022
Tourette_PMID30818990
Trail_making_test_Duration_to_complete_alphanumeric_path_trail_2_PMID31427789						0.004	0.027
Trail_making_test_Duration_to_complete_numeric_path_trail_1_PMID31427789							0.022
Traumatic_events_Avoided_activities_or_situations_because_of_previous_stressful_experience_in_past_month_PMID31427789							0.022
Traumatic_events_Been_in_aconfiding_relationship_as_an_adult_PMID31427789
Traumatic_events_Felt_distant_from_other_people_in_past_month_PMID31427789			0.036
Traumatic_events_Felt_irritable_or_had_angry_outbursts_in_past_month_PMID31427789
Traumatic_events_Felt_loved_as_child_PMID31427789
Traumatic_events_Felt_very_upset_when_reminded_of_stressful_expresince_in_past_month_PMID31427789
Traumatic_events_Repeated_disturbing_thoughts_of_stressful_experience_in_past_month_PMID31427789
Types_of_physical_activity_in_last_4_weeks_Heavy_DIY_eg_weeding_lawn_mowing_carpentry_digging_PMID31427789						0.007	0.005	0.017
Types_of_physical_activity_in_last_4_weeks_Light_DIY_eg_pruning_watering_the_lawn_PMID31427789
Types_of_physical_activity_in_last_4_weeks_Other_exercises_eg_swimming_cycling_keep_fit_bowling_PMID31427789						0.017	0.021
Types_of_physical_activity_in_last_4_weeks_Walking_for_pleasure_not_as_a_means_of_transport_PMID31427789
Types_of_transport_used_excluding_work_Cycle_PMID31427789
Types_of_transport_used_excluding_work_Public_transport_PMID31427789					0.022
Types_of_transport_used_excluding_work_Walk_PMID31427789
Use_of_sun_uv_protection_PMID31427789					0.018
Verbal_numerical_reasoning_PMID29844566			0.038			0.038	0.019
Vigorous_physical_activity_PMID29899525
Well_being_spectrum_PMID30643256	0.025							0.049
Worrier_anxious_feelings_PMID31427789				0.018
Worrier_anxious_feelings_WORRY_PMID29500382				0.02
Worry_subcluster_PMID29942085
Worry_too_long_after_embarrassment_PMID31427789
Worry_too_long_after_embarrassment_WORR_EMB_PMID29500382
Worry_vulnerability_factors_PMID30867560
AmygNuclei_lh_volume_Accessory_Basal_nucleus_PMID33875891
AmygNuclei_lh_volume_Anterior_amygdaloid_area_AAA_PMID33875891
AmygNuclei_lh_volume_Basal_nucleus_PMID33875891				0.021
AmygNuclei_lh_volume_Central_nucleus_PMID33875891					0.023
AmygNuclei_lh_volume_Cortical_nucleus_PMID33875891
AmygNuclei_lh_volume_Corticoamygdaloid_transitio_PMID33875891
AmygNuclei_lh_volume_Lateral_nucleus_PMID33875891				0.019
AmygNuclei_lh_volume_Medial_nucleus_PMID33875891
AmygNuclei_lh_volume_Paralaminar_nucleus_PMID33875891				0.035
AmygNuclei_lh_volume_Whole_amygdala_PMID33875891				0.022
AmygNuclei_rh_volume_Accessory_Basal_nucleus_PMID33875891
AmygNuclei_rh_volume_Anterior_amygdaloid_area_AAA_PMID33875891
AmygNuclei_rh_volume_Basal_nucleus_PMID33875891	0.02
AmygNuclei_rh_volume_Central_nucleus_PMID33875891	0.019			0.024		0.048	0.055
AmygNuclei_rh_volume_Cortical_nucleus_PMID33875891
AmygNuclei_rh_volume_Corticoamygdaloid_transitio_PMID33875891
AmygNuclei_rh_volume_Lateral_nucleus_PMID33875891				0.022
AmygNuclei_rh_volume_Medial_nucleus_PMID33875891			0.023
AmygNuclei_rh_volume_Paralaminar_nucleus_PMID33875891	0.054			0.024
AmygNuclei_rh_volume_Whole_amygdala_PMID33875891				0.023
aparc_DKTatlas_lh_area_caudalanteriorcingulate_PMID33875891								0.019
aparc_DKTatlas_lh_area_caudalmiddlefrontal_PMID33875891		0.048
aparc_DKTatlas_lh_area_cuneus_PMID33875891								0.046
aparc_DKTatlas_lh_area_entorhinal_PMID33875891
aparc_DKTatlas_lh_area_fusiform_PMID33875891
aparc_DKTatlas_lh_area_inferiorparietal_PMID33875891			0.019
aparc_DKTatlas_lh_area_inferiortemporal_PMID33875891		0.018
aparc_DKTatlas_lh_area_insula_PMID33875891		0.019						0.019
aparc_DKTatlas_lh_area_isthmuscingulate_PMID33875891
aparc_DKTatlas_lh_area_lateraloccipital_PMID33875891	0.022
aparc_DKTatlas_lh_area_lateralorbitofrontal_PMID33875891
aparc_DKTatlas_lh_area_lingual_PMID33875891
aparc_DKTatlas_lh_area_medialorbitofrontal_PMID33875891
aparc_DKTatlas_lh_area_middletemporal_PMID33875891								0.029
aparc_DKTatlas_lh_area_paracentral_PMID33875891
aparc_DKTatlas_lh_area_parahippocampal_PMID33875891
aparc_DKTatlas_lh_area_parsopercularis_PMID33875891								0.02
aparc_DKTatlas_lh_area_parsorbitalis_PMID33875891						0.025	0.017
aparc_DKTatlas_lh_area_parstriangularis_PMID33875891						0.026	0.029
aparc_DKTatlas_lh_area_pericalcarine_PMID33875891
aparc_DKTatlas_lh_area_postcentral_PMID33875891
aparc_DKTatlas_lh_area_posteriorcingulate_PMID33875891			0.018
aparc_DKTatlas_lh_area_precentral_PMID33875891
aparc_DKTatlas_lh_area_precuneus_PMID33875891
aparc_DKTatlas_lh_area_rostralanteriorcingulate_PMID33875891
aparc_DKTatlas_lh_area_rostralmiddlefrontal_PMID33875891
aparc_DKTatlas_lh_area_superiorfrontal_PMID33875891
aparc_DKTatlas_lh_area_superiorparietal_PMID33875891
aparc_DKTatlas_lh_area_superiortemporal_PMID33875891								0.028
aparc_DKTatlas_lh_area_supramarginal_PMID33875891
aparc_DKTatlas_lh_area_transversetemporal_PMID33875891
aparc_DKTatlas_lh_thickness_caudalanteriorcingulate_PMID33875891
aparc_DKTatlas_lh_thickness_caudalmiddlefrontal_PMID33875891
aparc_DKTatlas_lh_thickness_cuneus_PMID33875891
aparc_DKTatlas_lh_thickness_entorhinal_PMID33875891
aparc_DKTatlas_lh_thickness_fusiform_PMID33875891		0.037			0.024
aparc_DKTatlas_lh_thickness_inferiorparietal_PMID33875891
aparc_DKTatlas_lh_thickness_inferiortemporal_PMID33875891
aparc_DKTatlas_lh_thickness_insula_PMID33875891	0.022	0.021
aparc_DKTatlas_lh_thickness_isthmuscingulate_PMID33875891
aparc_DKTatlas_lh_thickness_lateraloccipital_PMID33875891		0.028				0.043	0.033
aparc_DKTatlas_lh_thickness_lateralorbitofrontal_PMID33875891					0.023
aparc_DKTatlas_lh_thickness_lingual_PMID33875891
aparc_DKTatlas_lh_thickness_medialorbitofrontal_PMID33875891
aparc_DKTatlas_lh_thickness_middletemporal_PMID33875891
aparc_DKTatlas_lh_thickness_paracentral_PMID33875891
aparc_DKTatlas_lh_thickness_parahippocampal_PMID33875891	0.018
aparc_DKTatlas_lh_thickness_parsopercularis_PMID33875891
aparc_DKTatlas_lh_thickness_parsorbitalis_PMID33875891				0.02
aparc_DKTatlas_lh_thickness_parstriangularis_PMID33875891
aparc_DKTatlas_lh_thickness_pericalcarine_PMID33875891								0.017
aparc_DKTatlas_lh_thickness_postcentral_PMID33875891
aparc_DKTatlas_lh_thickness_posteriorcingulate_PMID33875891					0.02
aparc_DKTatlas_lh_thickness_precentral_PMID33875891
aparc_DKTatlas_lh_thickness_precuneus_PMID33875891					0.019
aparc_DKTatlas_lh_thickness_rostralanteriorcingulate_PMID33875891					0.019			0.021
aparc_DKTatlas_lh_thickness_rostralmiddlefrontal_PMID33875891					0.035
aparc_DKTatlas_lh_thickness_superiorfrontal_PMID33875891
aparc_DKTatlas_lh_thickness_superiorparietal_PMID33875891
aparc_DKTatlas_lh_thickness_superiortemporal_PMID33875891
aparc_DKTatlas_lh_thickness_supramarginal_PMID33875891
aparc_DKTatlas_lh_thickness_transversetemporal_PMID33875891
aparc_DKTatlas_lh_volume_caudalanteriorcingulate_PMID33875891
aparc_DKTatlas_lh_volume_caudalmiddlefrontal_PMID33875891		0.042
aparc_DKTatlas_lh_volume_cuneus_PMID33875891								0.019
aparc_DKTatlas_lh_volume_entorhinal_PMID33875891	0.034	0.023		0.026
aparc_DKTatlas_lh_volume_fusiform_PMID33875891
aparc_DKTatlas_lh_volume_inferiorparietal_PMID33875891
aparc_DKTatlas_lh_volume_inferiortemporal_PMID33875891
aparc_DKTatlas_lh_volume_insula_PMID33875891
aparc_DKTatlas_lh_volume_isthmuscingulate_PMID33875891
aparc_DKTatlas_lh_volume_lateraloccipital_PMID33875891
aparc_DKTatlas_lh_volume_lateralorbitofrontal_PMID33875891
aparc_DKTatlas_lh_volume_lingual_PMID33875891
aparc_DKTatlas_lh_volume_medialorbitofrontal_PMID33875891
aparc_DKTatlas_lh_volume_middletemporal_PMID33875891
aparc_DKTatlas_lh_volume_paracentral_PMID33875891
aparc_DKTatlas_lh_volume_parahippocampal_PMID33875891	0.02				0.022
aparc_DKTatlas_lh_volume_parsopercularis_PMID33875891
aparc_DKTatlas_lh_volume_parsorbitalis_PMID33875891			0.025
aparc_DKTatlas_lh_volume_parstriangularis_PMID33875891						0.03	0.036
aparc_DKTatlas_lh_volume_pericalcarine_PMID33875891
aparc_DKTatlas_lh_volume_postcentral_PMID33875891	0.018
aparc_DKTatlas_lh_volume_posteriorcingulate_PMID33875891			0.026
aparc_DKTatlas_lh_volume_precentral_PMID33875891			0.019
aparc_DKTatlas_lh_volume_precuneus_PMID33875891
aparc_DKTatlas_lh_volume_rostralanteriorcingulate_PMID33875891
aparc_DKTatlas_lh_volume_rostralmiddlefrontal_PMID33875891		0.023
aparc_DKTatlas_lh_volume_superiorfrontal_PMID33875891
aparc_DKTatlas_lh_volume_superiorparietal_PMID33875891
aparc_DKTatlas_lh_volume_superiortemporal_PMID33875891
aparc_DKTatlas_lh_volume_supramarginal_PMID33875891
aparc_DKTatlas_lh_volume_transversetemporal_PMID33875891
aparc_DKTatlas_rh_area_caudalanteriorcingulate_PMID33875891
aparc_DKTatlas_rh_area_caudalmiddlefrontal_PMID33875891
aparc_DKTatlas_rh_area_cuneus_PMID33875891
aparc_DKTatlas_rh_area_entorhinal_PMID33875891
aparc_DKTatlas_rh_area_fusiform_PMID33875891
aparc_DKTatlas_rh_area_inferiorparietal_PMID33875891
aparc_DKTatlas_rh_area_inferiortemporal_PMID33875891								0.025
aparc_DKTatlas_rh_area_insula_PMID33875891								0.037
aparc_DKTatlas_rh_area_isthmuscingulate_PMID33875891							0.004
aparc_DKTatlas_rh_area_lateraloccipital_PMID33875891
aparc_DKTatlas_rh_area_lateralorbitofrontal_PMID33875891				0.019
aparc_DKTatlas_rh_area_lingual_PMID33875891
aparc_DKTatlas_rh_area_medialorbitofrontal_PMID33875891
aparc_DKTatlas_rh_area_middletemporal_PMID33875891
aparc_DKTatlas_rh_area_paracentral_PMID33875891
aparc_DKTatlas_rh_area_parahippocampal_PMID33875891
aparc_DKTatlas_rh_area_parsopercularis_PMID33875891
aparc_DKTatlas_rh_area_parsorbitalis_PMID33875891						0.007	0.007
aparc_DKTatlas_rh_area_parstriangularis_PMID33875891								0.022
aparc_DKTatlas_rh_area_pericalcarine_PMID33875891
aparc_DKTatlas_rh_area_postcentral_PMID33875891
aparc_DKTatlas_rh_area_posteriorcingulate_PMID33875891				0.02				0.017
aparc_DKTatlas_rh_area_precentral_PMID33875891	0.034
aparc_DKTatlas_rh_area_precuneus_PMID33875891
aparc_DKTatlas_rh_area_rostralanteriorcingulate_PMID33875891
aparc_DKTatlas_rh_area_rostralmiddlefrontal_PMID33875891
aparc_DKTatlas_rh_area_superiorfrontal_PMID33875891
aparc_DKTatlas_rh_area_superiorparietal_PMID33875891
aparc_DKTatlas_rh_area_superiortemporal_PMID33875891								0.034
aparc_DKTatlas_rh_area_supramarginal_PMID33875891
aparc_DKTatlas_rh_area_transversetemporal_PMID33875891								0.044
aparc_DKTatlas_rh_thickness_caudalanteriorcingulate_PMID33875891
aparc_DKTatlas_rh_thickness_caudalmiddlefrontal_PMID33875891		0.019	0.018
aparc_DKTatlas_rh_thickness_cuneus_PMID33875891						0.012
aparc_DKTatlas_rh_thickness_entorhinal_PMID33875891
aparc_DKTatlas_rh_thickness_fusiform_PMID33875891		0.021		0.019
aparc_DKTatlas_rh_thickness_inferiorparietal_PMID33875891
aparc_DKTatlas_rh_thickness_inferiortemporal_PMID33875891
aparc_DKTatlas_rh_thickness_insula_PMID33875891		0.018
aparc_DKTatlas_rh_thickness_isthmuscingulate_PMID33875891
aparc_DKTatlas_rh_thickness_lateraloccipital_PMID33875891
aparc_DKTatlas_rh_thickness_lateralorbitofrontal_PMID33875891
aparc_DKTatlas_rh_thickness_lingual_PMID33875891
aparc_DKTatlas_rh_thickness_medialorbitofrontal_PMID33875891
aparc_DKTatlas_rh_thickness_middletemporal_PMID33875891
aparc_DKTatlas_rh_thickness_paracentral_PMID33875891
aparc_DKTatlas_rh_thickness_parahippocampal_PMID33875891	0.02
aparc_DKTatlas_rh_thickness_parsopercularis_PMID33875891
aparc_DKTatlas_rh_thickness_parsorbitalis_PMID33875891
aparc_DKTatlas_rh_thickness_parstriangularis_PMID33875891	0.034
aparc_DKTatlas_rh_thickness_pericalcarine_PMID33875891
aparc_DKTatlas_rh_thickness_postcentral_PMID33875891
aparc_DKTatlas_rh_thickness_posteriorcingulate_PMID33875891				0.032
aparc_DKTatlas_rh_thickness_precentral_PMID33875891			0.02
aparc_DKTatlas_rh_thickness_precuneus_PMID33875891
aparc_DKTatlas_rh_thickness_rostralanteriorcingulate_PMID33875891
aparc_DKTatlas_rh_thickness_rostralmiddlefrontal_PMID33875891		0.019
aparc_DKTatlas_rh_thickness_superiorfrontal_PMID33875891
aparc_DKTatlas_rh_thickness_superiorparietal_PMID33875891			0.028
aparc_DKTatlas_rh_thickness_superiortemporal_PMID33875891
aparc_DKTatlas_rh_thickness_supramarginal_PMID33875891
aparc_DKTatlas_rh_thickness_transversetemporal_PMID33875891
aparc_DKTatlas_rh_volume_caudalanteriorcingulate_PMID33875891
aparc_DKTatlas_rh_volume_caudalmiddlefrontal_PMID33875891		0.018						0.019
aparc_DKTatlas_rh_volume_cuneus_PMID33875891
aparc_DKTatlas_rh_volume_entorhinal_PMID33875891					0.026
aparc_DKTatlas_rh_volume_fusiform_PMID33875891
aparc_DKTatlas_rh_volume_inferiorparietal_PMID33875891
aparc_DKTatlas_rh_volume_inferiortemporal_PMID33875891								0.026
aparc_DKTatlas_rh_volume_insula_PMID33875891
aparc_DKTatlas_rh_volume_isthmuscingulate_PMID33875891
aparc_DKTatlas_rh_volume_lateraloccipital_PMID33875891
aparc_DKTatlas_rh_volume_lateralorbitofrontal_PMID33875891		0.019		0.019
aparc_DKTatlas_rh_volume_lingual_PMID33875891
aparc_DKTatlas_rh_volume_medialorbitofrontal_PMID33875891
aparc_DKTatlas_rh_volume_middletemporal_PMID33875891
aparc_DKTatlas_rh_volume_paracentral_PMID33875891
aparc_DKTatlas_rh_volume_parahippocampal_PMID33875891	0.018
aparc_DKTatlas_rh_volume_parsopercularis_PMID33875891
aparc_DKTatlas_rh_volume_parsorbitalis_PMID33875891
aparc_DKTatlas_rh_volume_parstriangularis_PMID33875891								0.035
aparc_DKTatlas_rh_volume_pericalcarine_PMID33875891
aparc_DKTatlas_rh_volume_postcentral_PMID33875891
aparc_DKTatlas_rh_volume_posteriorcingulate_PMID33875891
aparc_DKTatlas_rh_volume_precentral_PMID33875891			0.023
aparc_DKTatlas_rh_volume_precuneus_PMID33875891
aparc_DKTatlas_rh_volume_rostralanteriorcingulate_PMID33875891
aparc_DKTatlas_rh_volume_rostralmiddlefrontal_PMID33875891
aparc_DKTatlas_rh_volume_superiorfrontal_PMID33875891
aparc_DKTatlas_rh_volume_superiorparietal_PMID33875891
aparc_DKTatlas_rh_volume_superiortemporal_PMID33875891							0.033
aparc_DKTatlas_rh_volume_supramarginal_PMID33875891
aparc_DKTatlas_rh_volume_transversetemporal_PMID33875891								0.019
aseg_global_intensity_3rd_Ventricle_PMID33875891
aseg_global_intensity_4th_Ventricle_PMID33875891
aseg_global_intensity_5th_Ventricle_PMID33875891								0.025
aseg_global_intensity_Brain_Stem_PMID33875891
aseg_global_intensity_CC_Anterior_PMID33875891		0.031
aseg_global_intensity_CC_Central_PMID33875891
aseg_global_intensity_CC_Mid_Anterior_PMID33875891
aseg_global_intensity_CC_Mid_Posterior_PMID33875891
aseg_global_intensity_CC_Posterior_PMID33875891
aseg_global_intensity_CSF_PMID33875891
aseg_global_intensity_non_WM_hypointensities_PMID33875891			0.022
aseg_global_intensity_Optic_Chiasm_PMID33875891
aseg_global_intensity_WM_hypointensities_PMID33875891
aseg_global_volume_3rd_Ventricle_PMID33875891
aseg_global_volume_4th_Ventricle_PMID33875891
aseg_global_volume_5th_Ventricle_PMID33875891								0.031
aseg_global_volume_BrainSegNotVent_PMID33875891
aseg_global_volume_BrainSegNotVentSurf_PMID33875891
aseg_global_volume_BrainSeg_PMID33875891
aseg_global_volume_Brain_Stem_PMID33875891
aseg_global_volume_CC_Anterior_PMID33875891
aseg_global_volume_CC_Central_PMID33875891
aseg_global_volume_CC_Mid_Anterior_PMID33875891
aseg_global_volume_CC_Mid_Posterior_PMID33875891
aseg_global_volume_CC_Posterior_PMID33875891
aseg_global_volume_CSF_PMID33875891
aseg_global_volume_EstimatedTotalIntraCranial_PMID33875891
aseg_global_volume_non_WM_hypointensities_PMID33875891			0.024
aseg_global_volume_Optic_Chiasm_PMID33875891
aseg_global_volume_ratio_BrainSegVol_to_eTIV_PMID33875891
aseg_global_volume_ratio_MaskVol_to_eTIV_PMID33875891
aseg_global_volume_SubCortGray_PMID33875891		0.019		0.021				0.022
aseg_global_volume_SupraTentorialNotVent_PMID33875891
aseg_global_volume_SupraTentorial_PMID33875891
aseg_global_volume_TotalGray_PMID33875891								0.021
aseg_global_volume_VentricleChoroid_PMID33875891
aseg_global_volume_WM_hypointensities_PMID33875891
aseg_lh_intensity_Accumbens_area_PMID33875891
aseg_lh_intensity_Amygdala_PMID33875891
aseg_lh_intensity_Caudate_PMID33875891
aseg_lh_intensity_Cerebellum_Cortex_PMID33875891
aseg_lh_intensity_Cerebellum_White_Matter_PMID33875891
aseg_lh_intensity_choroid_plexus_PMID33875891
aseg_lh_intensity_Hippocampus_PMID33875891
aseg_lh_intensity_Inf_Lat_Vent_PMID33875891
aseg_lh_intensity_Lateral_Ventricle_PMID33875891
aseg_lh_intensity_Pallidum_PMID33875891
aseg_lh_intensity_Putamen_PMID33875891
aseg_lh_intensity_Thalamus_Proper_PMID33875891
aseg_lh_intensity_VentralDC_PMID33875891
aseg_lh_intensity_vessel_PMID33875891
aseg_lh_number_HolesBeforeFixing_PMID33875891
aseg_lh_volume_Accumbens_area_PMID33875891
aseg_lh_volume_Amygdala_PMID33875891								0.023
aseg_lh_volume_Caudate_PMID33875891
aseg_lh_volume_Cerebellum_Cortex_PMID33875891
aseg_lh_volume_Cerebellum_White_Matter_PMID33875891
aseg_lh_volume_CerebralWhiteMatter_PMID33875891
aseg_lh_volume_choroid_plexus_PMID33875891
aseg_lh_volume_Cortex_PMID33875891
aseg_lh_volume_Hippocampus_PMID33875891				0.018
aseg_lh_volume_Inf_Lat_Vent_PMID33875891
aseg_lh_volume_Lateral_Ventricle_PMID33875891
aseg_lh_volume_Pallidum_PMID33875891
aseg_lh_volume_Putamen_PMID33875891
aseg_lh_volume_Thalamus_Proper_PMID33875891		0.02
aseg_lh_volume_VentralDC_PMID33875891				0.033
aseg_lh_volume_vessel_PMID33875891
aseg_rh_intensity_Accumbens_area_PMID33875891
aseg_rh_intensity_Amygdala_PMID33875891				0.024
aseg_rh_intensity_Caudate_PMID33875891
aseg_rh_intensity_Cerebellum_Cortex_PMID33875891
aseg_rh_intensity_Cerebellum_White_Matter_PMID33875891
aseg_rh_intensity_choroid_plexus_PMID33875891
aseg_rh_intensity_Hippocampus_PMID33875891
aseg_rh_intensity_Inf_Lat_Vent_PMID33875891
aseg_rh_intensity_Lateral_Ventricle_PMID33875891
aseg_rh_intensity_Pallidum_PMID33875891						0.025	0.028
aseg_rh_intensity_Putamen_PMID33875891
aseg_rh_intensity_Thalamus_Proper_PMID33875891
aseg_rh_intensity_VentralDC_PMID33875891
aseg_rh_intensity_vessel_PMID33875891
aseg_rh_number_HolesBeforeFixing_PMID33875891							0.014
aseg_rh_volume_Accumbens_area_PMID33875891
aseg_rh_volume_Amygdala_PMID33875891								0.023
aseg_rh_volume_Caudate_PMID33875891
aseg_rh_volume_Cerebellum_Cortex_PMID33875891
aseg_rh_volume_Cerebellum_White_Matter_PMID33875891	0.018		0.026	0.038
aseg_rh_volume_CerebralWhiteMatter_PMID33875891
aseg_rh_volume_choroid_plexus_PMID33875891
aseg_rh_volume_Cortex_PMID33875891
aseg_rh_volume_Hippocampus_PMID33875891				0.038
aseg_rh_volume_Inf_Lat_Vent_PMID33875891
aseg_rh_volume_Lateral_Ventricle_PMID33875891
aseg_rh_volume_Pallidum_PMID33875891
aseg_rh_volume_Putamen_PMID33875891		0.022						0.019
aseg_rh_volume_Thalamus_Proper_PMID33875891
aseg_rh_volume_VentralDC_PMID33875891				0.033
aseg_rh_volume_vessel_PMID33875891
Brainstem_global_volume_Medulla_PMID33875891
Brainstem_global_volume_Midbrain_PMID33875891				0.041
Brainstem_global_volume_Pons_PMID33875891
Brainstem_global_volume_SCP_PMID33875891								0.019
Brainstem_global_volume_Whole_brainstem_PMID33875891				0.024
HippSubfield_lh_volume_CA1_body_PMID33875891
HippSubfield_lh_volume_CA1_head_PMID33875891				0.019
HippSubfield_lh_volume_CA3_body_PMID33875891
HippSubfield_lh_volume_CA3_head_PMID33875891
HippSubfield_lh_volume_CA4_body_PMID33875891
HippSubfield_lh_volume_CA4_head_PMID33875891
HippSubfield_lh_volume_fimbria_PMID33875891								0.019
HippSubfield_lh_volume_GC_ML_DG_body_PMID33875891				0.018
HippSubfield_lh_volume_GC_ML_DG_head_PMID33875891
HippSubfield_lh_volume_HATA_PMID33875891
HippSubfield_lh_volume_hippocampal_fissure_PMID33875891
HippSubfield_lh_volume_Hippocampal_tail_PMID33875891
HippSubfield_lh_volume_molecular_layer_HP_body_PMID33875891
HippSubfield_lh_volume_molecular_layer_HP_head_PMID33875891								0.024
HippSubfield_lh_volume_parasubiculum_PMID33875891
HippSubfield_lh_volume_presubiculum_body_PMID33875891
HippSubfield_lh_volume_presubiculum_head_PMID33875891
HippSubfield_lh_volume_subiculum_body_PMID33875891			0.018
HippSubfield_lh_volume_subiculum_head_PMID33875891
HippSubfield_lh_volume_Whole_hippocampal_body_PMID33875891				0.021
HippSubfield_lh_volume_Whole_hippocampal_head_PMID33875891
HippSubfield_lh_volume_Whole_hippocampus_PMID33875891
HippSubfield_rh_volume_CA1_body_PMID33875891				0.02			0.025
HippSubfield_rh_volume_CA1_head_PMID33875891				0.028				0.021
HippSubfield_rh_volume_CA3_body_PMID33875891
HippSubfield_rh_volume_CA3_head_PMID33875891						0.016	0.006
HippSubfield_rh_volume_CA4_body_PMID33875891				0.023
HippSubfield_rh_volume_CA4_head_PMID33875891
HippSubfield_rh_volume_fimbria_PMID33875891
HippSubfield_rh_volume_GC_ML_DG_body_PMID33875891
HippSubfield_rh_volume_GC_ML_DG_head_PMID33875891
HippSubfield_rh_volume_HATA_PMID33875891
HippSubfield_rh_volume_hippocampal_fissure_PMID33875891
HippSubfield_rh_volume_Hippocampal_tail_PMID33875891
HippSubfield_rh_volume_molecular_layer_HP_body_PMID33875891
HippSubfield_rh_volume_molecular_layer_HP_head_PMID33875891				0.022
HippSubfield_rh_volume_parasubiculum_PMID33875891
HippSubfield_rh_volume_presubiculum_body_PMID33875891
HippSubfield_rh_volume_presubiculum_head_PMID33875891				0.03
HippSubfield_rh_volume_subiculum_body_PMID33875891	0.021			0.024
HippSubfield_rh_volume_subiculum_head_PMID33875891				0.03				0.022
HippSubfield_rh_volume_Whole_hippocampal_body_PMID33875891				0.027
HippSubfield_rh_volume_Whole_hippocampal_head_PMID33875891				0.027				0.017
HippSubfield_rh_volume_Whole_hippocampus_PMID33875891				0.026				0.019
IDP_dMRI_ProbtrackX_FA_ar_l_PMID33875891
IDP_dMRI_ProbtrackX_FA_ar_r_PMID33875891
IDP_dMRI_ProbtrackX_FA_atr_l_PMID33875891
IDP_dMRI_ProbtrackX_FA_atr_r_PMID33875891
IDP_dMRI_ProbtrackX_FA_cgc_l_PMID33875891								0.034
IDP_dMRI_ProbtrackX_FA_cgc_r_PMID33875891
IDP_dMRI_ProbtrackX_FA_cgh_l_PMID33875891
IDP_dMRI_ProbtrackX_FA_cgh_r_PMID33875891
IDP_dMRI_ProbtrackX_FA_cst_l_PMID33875891
IDP_dMRI_ProbtrackX_FA_cst_r_PMID33875891
IDP_dMRI_ProbtrackX_FA_fma_PMID33875891
IDP_dMRI_ProbtrackX_FA_fmi_PMID33875891
IDP_dMRI_ProbtrackX_FA_ifo_l_PMID33875891						0.01	0.022
IDP_dMRI_ProbtrackX_FA_ifo_r_PMID33875891						0.01	0.029
IDP_dMRI_ProbtrackX_FA_ilf_l_PMID33875891						0.008	0.024
IDP_dMRI_ProbtrackX_FA_ilf_r_PMID33875891						0.005
IDP_dMRI_ProbtrackX_FA_mcp_PMID33875891	0.025
IDP_dMRI_ProbtrackX_FA_ml_l_PMID33875891			0.02			0.027	0.017
IDP_dMRI_ProbtrackX_FA_ml_r_PMID33875891
IDP_dMRI_ProbtrackX_FA_ptr_l_PMID33875891
IDP_dMRI_ProbtrackX_FA_ptr_r_PMID33875891
IDP_dMRI_ProbtrackX_FA_slf_l_PMID33875891
IDP_dMRI_ProbtrackX_FA_slf_r_PMID33875891
IDP_dMRI_ProbtrackX_FA_str_l_PMID33875891
IDP_dMRI_ProbtrackX_FA_str_r_PMID33875891
IDP_dMRI_ProbtrackX_FA_unc_l_PMID33875891
IDP_dMRI_ProbtrackX_FA_unc_r_PMID33875891
IDP_dMRI_ProbtrackX_ICVF_ar_l_PMID33875891						0.008	0.022
IDP_dMRI_ProbtrackX_ICVF_ar_r_PMID33875891
IDP_dMRI_ProbtrackX_ICVF_atr_l_PMID33875891						0.015	0.036
IDP_dMRI_ProbtrackX_ICVF_atr_r_PMID33875891
IDP_dMRI_ProbtrackX_ICVF_cgc_l_PMID33875891
IDP_dMRI_ProbtrackX_ICVF_cgc_r_PMID33875891
IDP_dMRI_ProbtrackX_ICVF_cgh_l_PMID33875891						0.011	0.02
IDP_dMRI_ProbtrackX_ICVF_cgh_r_PMID33875891
IDP_dMRI_ProbtrackX_ICVF_cst_l_PMID33875891
IDP_dMRI_ProbtrackX_ICVF_cst_r_PMID33875891
IDP_dMRI_ProbtrackX_ICVF_fma_PMID33875891						0.009	0.012
IDP_dMRI_ProbtrackX_ICVF_fmi_PMID33875891						0.016	0.022
IDP_dMRI_ProbtrackX_ICVF_ifo_l_PMID33875891						0.018	0.024
IDP_dMRI_ProbtrackX_ICVF_ifo_r_PMID33875891						0.016	0.027
IDP_dMRI_ProbtrackX_ICVF_ilf_l_PMID33875891						0.013	0.023
IDP_dMRI_ProbtrackX_ICVF_ilf_r_PMID33875891						0.011	0.024
IDP_dMRI_ProbtrackX_ICVF_mcp_PMID33875891
IDP_dMRI_ProbtrackX_ICVF_ml_l_PMID33875891
IDP_dMRI_ProbtrackX_ICVF_ml_r_PMID33875891
IDP_dMRI_ProbtrackX_ICVF_ptr_l_PMID33875891						0.009	0.012
IDP_dMRI_ProbtrackX_ICVF_ptr_r_PMID33875891
IDP_dMRI_ProbtrackX_ICVF_slf_l_PMID33875891
IDP_dMRI_ProbtrackX_ICVF_slf_r_PMID33875891
IDP_dMRI_ProbtrackX_ICVF_str_l_PMID33875891
IDP_dMRI_ProbtrackX_ICVF_str_r_PMID33875891
IDP_dMRI_ProbtrackX_ICVF_unc_l_PMID33875891
IDP_dMRI_ProbtrackX_ICVF_unc_r_PMID33875891
IDP_dMRI_ProbtrackX_ISOVF_ar_l_PMID33875891						0.007	0.006
IDP_dMRI_ProbtrackX_ISOVF_ar_r_PMID33875891
IDP_dMRI_ProbtrackX_ISOVF_atr_l_PMID33875891
IDP_dMRI_ProbtrackX_ISOVF_atr_r_PMID33875891
IDP_dMRI_ProbtrackX_ISOVF_cgc_l_PMID33875891
IDP_dMRI_ProbtrackX_ISOVF_cgc_r_PMID33875891
IDP_dMRI_ProbtrackX_ISOVF_cgh_l_PMID33875891
IDP_dMRI_ProbtrackX_ISOVF_cgh_r_PMID33875891
IDP_dMRI_ProbtrackX_ISOVF_cst_l_PMID33875891
IDP_dMRI_ProbtrackX_ISOVF_cst_r_PMID33875891
IDP_dMRI_ProbtrackX_ISOVF_fma_PMID33875891							0.023
IDP_dMRI_ProbtrackX_ISOVF_fmi_PMID33875891
IDP_dMRI_ProbtrackX_ISOVF_ifo_l_PMID33875891
IDP_dMRI_ProbtrackX_ISOVF_ifo_r_PMID33875891
IDP_dMRI_ProbtrackX_ISOVF_ilf_l_PMID33875891
IDP_dMRI_ProbtrackX_ISOVF_ilf_r_PMID33875891
IDP_dMRI_ProbtrackX_ISOVF_mcp_PMID33875891
IDP_dMRI_ProbtrackX_ISOVF_ml_l_PMID33875891			0.018		0.03
IDP_dMRI_ProbtrackX_ISOVF_ml_r_PMID33875891
IDP_dMRI_ProbtrackX_ISOVF_ptr_l_PMID33875891
IDP_dMRI_ProbtrackX_ISOVF_ptr_r_PMID33875891
IDP_dMRI_ProbtrackX_ISOVF_slf_l_PMID33875891			0.023
IDP_dMRI_ProbtrackX_ISOVF_slf_r_PMID33875891
IDP_dMRI_ProbtrackX_ISOVF_str_l_PMID33875891
IDP_dMRI_ProbtrackX_ISOVF_str_r_PMID33875891
IDP_dMRI_ProbtrackX_ISOVF_unc_l_PMID33875891
IDP_dMRI_ProbtrackX_ISOVF_unc_r_PMID33875891
IDP_dMRI_ProbtrackX_L1_ar_l_PMID33875891
IDP_dMRI_ProbtrackX_L1_ar_r_PMID33875891
IDP_dMRI_ProbtrackX_L1_atr_l_PMID33875891
IDP_dMRI_ProbtrackX_L1_atr_r_PMID33875891
IDP_dMRI_ProbtrackX_L1_cgc_l_PMID33875891								0.017
IDP_dMRI_ProbtrackX_L1_cgc_r_PMID33875891
IDP_dMRI_ProbtrackX_L1_cgh_l_PMID33875891
IDP_dMRI_ProbtrackX_L1_cgh_r_PMID33875891
IDP_dMRI_ProbtrackX_L1_cst_l_PMID33875891	0.02					0.027	0.025
IDP_dMRI_ProbtrackX_L1_cst_r_PMID33875891	0.018
IDP_dMRI_ProbtrackX_L1_fma_PMID33875891
IDP_dMRI_ProbtrackX_L1_fmi_PMID33875891
IDP_dMRI_ProbtrackX_L1_ifo_l_PMID33875891			0.037
IDP_dMRI_ProbtrackX_L1_ifo_r_PMID33875891			0.025	0.025
IDP_dMRI_ProbtrackX_L1_ilf_l_PMID33875891
IDP_dMRI_ProbtrackX_L1_ilf_r_PMID33875891			0.018
IDP_dMRI_ProbtrackX_L1_mcp_PMID33875891
IDP_dMRI_ProbtrackX_L1_ml_l_PMID33875891
IDP_dMRI_ProbtrackX_L1_ml_r_PMID33875891					0.019
IDP_dMRI_ProbtrackX_L1_ptr_l_PMID33875891
IDP_dMRI_ProbtrackX_L1_ptr_r_PMID33875891
IDP_dMRI_ProbtrackX_L1_slf_l_PMID33875891				0.024
IDP_dMRI_ProbtrackX_L1_slf_r_PMID33875891
IDP_dMRI_ProbtrackX_L1_str_l_PMID33875891
IDP_dMRI_ProbtrackX_L1_str_r_PMID33875891
IDP_dMRI_ProbtrackX_L1_unc_l_PMID33875891
IDP_dMRI_ProbtrackX_L1_unc_r_PMID33875891
IDP_dMRI_ProbtrackX_L2_ar_l_PMID33875891
IDP_dMRI_ProbtrackX_L2_ar_r_PMID33875891
IDP_dMRI_ProbtrackX_L2_atr_l_PMID33875891
IDP_dMRI_ProbtrackX_L2_atr_r_PMID33875891
IDP_dMRI_ProbtrackX_L2_cgc_l_PMID33875891
IDP_dMRI_ProbtrackX_L2_cgc_r_PMID33875891
IDP_dMRI_ProbtrackX_L2_cgh_l_PMID33875891
IDP_dMRI_ProbtrackX_L2_cgh_r_PMID33875891
IDP_dMRI_ProbtrackX_L2_cst_l_PMID33875891
IDP_dMRI_ProbtrackX_L2_cst_r_PMID33875891
IDP_dMRI_ProbtrackX_L2_fma_PMID33875891
IDP_dMRI_ProbtrackX_L2_fmi_PMID33875891				0.018
IDP_dMRI_ProbtrackX_L2_ifo_l_PMID33875891
IDP_dMRI_ProbtrackX_L2_ifo_r_PMID33875891						0.022
IDP_dMRI_ProbtrackX_L2_ilf_l_PMID33875891
IDP_dMRI_ProbtrackX_L2_ilf_r_PMID33875891
IDP_dMRI_ProbtrackX_L2_mcp_PMID33875891
IDP_dMRI_ProbtrackX_L2_ml_l_PMID33875891					0.022
IDP_dMRI_ProbtrackX_L2_ml_r_PMID33875891
IDP_dMRI_ProbtrackX_L2_ptr_l_PMID33875891
IDP_dMRI_ProbtrackX_L2_ptr_r_PMID33875891
IDP_dMRI_ProbtrackX_L2_slf_l_PMID33875891
IDP_dMRI_ProbtrackX_L2_slf_r_PMID33875891
IDP_dMRI_ProbtrackX_L2_str_l_PMID33875891
IDP_dMRI_ProbtrackX_L2_str_r_PMID33875891						0.028	0.016
IDP_dMRI_ProbtrackX_L2_unc_l_PMID33875891
IDP_dMRI_ProbtrackX_L2_unc_r_PMID33875891
IDP_dMRI_ProbtrackX_L3_ar_l_PMID33875891
IDP_dMRI_ProbtrackX_L3_ar_r_PMID33875891
IDP_dMRI_ProbtrackX_L3_atr_l_PMID33875891						0.024
IDP_dMRI_ProbtrackX_L3_atr_r_PMID33875891
IDP_dMRI_ProbtrackX_L3_cgc_l_PMID33875891
IDP_dMRI_ProbtrackX_L3_cgc_r_PMID33875891
IDP_dMRI_ProbtrackX_L3_cgh_l_PMID33875891
IDP_dMRI_ProbtrackX_L3_cgh_r_PMID33875891
IDP_dMRI_ProbtrackX_L3_cst_l_PMID33875891						0.007	0.015
IDP_dMRI_ProbtrackX_L3_cst_r_PMID33875891
IDP_dMRI_ProbtrackX_L3_fma_PMID33875891
IDP_dMRI_ProbtrackX_L3_fmi_PMID33875891
IDP_dMRI_ProbtrackX_L3_ifo_l_PMID33875891
IDP_dMRI_ProbtrackX_L3_ifo_r_PMID33875891						0.026	0.047
IDP_dMRI_ProbtrackX_L3_ilf_l_PMID33875891
IDP_dMRI_ProbtrackX_L3_ilf_r_PMID33875891
IDP_dMRI_ProbtrackX_L3_mcp_PMID33875891
IDP_dMRI_ProbtrackX_L3_ml_l_PMID33875891
IDP_dMRI_ProbtrackX_L3_ml_r_PMID33875891
IDP_dMRI_ProbtrackX_L3_ptr_l_PMID33875891
IDP_dMRI_ProbtrackX_L3_ptr_r_PMID33875891
IDP_dMRI_ProbtrackX_L3_slf_l_PMID33875891								0.018
IDP_dMRI_ProbtrackX_L3_slf_r_PMID33875891
IDP_dMRI_ProbtrackX_L3_str_l_PMID33875891						0.018	0.01
IDP_dMRI_ProbtrackX_L3_str_r_PMID33875891						0.009	0.01
IDP_dMRI_ProbtrackX_L3_unc_l_PMID33875891
IDP_dMRI_ProbtrackX_L3_unc_r_PMID33875891
IDP_dMRI_ProbtrackX_MD_ar_l_PMID33875891
IDP_dMRI_ProbtrackX_MD_ar_r_PMID33875891
IDP_dMRI_ProbtrackX_MD_atr_l_PMID33875891
IDP_dMRI_ProbtrackX_MD_atr_r_PMID33875891
IDP_dMRI_ProbtrackX_MD_cgc_l_PMID33875891
IDP_dMRI_ProbtrackX_MD_cgc_r_PMID33875891
IDP_dMRI_ProbtrackX_MD_cgh_l_PMID33875891
IDP_dMRI_ProbtrackX_MD_cgh_r_PMID33875891
IDP_dMRI_ProbtrackX_MD_cst_l_PMID33875891						0.015	0.025
IDP_dMRI_ProbtrackX_MD_cst_r_PMID33875891
IDP_dMRI_ProbtrackX_MD_fma_PMID33875891
IDP_dMRI_ProbtrackX_MD_fmi_PMID33875891
IDP_dMRI_ProbtrackX_MD_ifo_l_PMID33875891			0.018
IDP_dMRI_ProbtrackX_MD_ifo_r_PMID33875891				0.024		0.034	0.047
IDP_dMRI_ProbtrackX_MD_ilf_l_PMID33875891
IDP_dMRI_ProbtrackX_MD_ilf_r_PMID33875891						0.02
IDP_dMRI_ProbtrackX_MD_mcp_PMID33875891
IDP_dMRI_ProbtrackX_MD_ml_l_PMID33875891
IDP_dMRI_ProbtrackX_MD_ml_r_PMID33875891
IDP_dMRI_ProbtrackX_MD_ptr_l_PMID33875891
IDP_dMRI_ProbtrackX_MD_ptr_r_PMID33875891
IDP_dMRI_ProbtrackX_MD_slf_l_PMID33875891				0.018
IDP_dMRI_ProbtrackX_MD_slf_r_PMID33875891
IDP_dMRI_ProbtrackX_MD_str_l_PMID33875891
IDP_dMRI_ProbtrackX_MD_str_r_PMID33875891						0.007	0.007
IDP_dMRI_ProbtrackX_MD_unc_l_PMID33875891
IDP_dMRI_ProbtrackX_MD_unc_r_PMID33875891
IDP_dMRI_ProbtrackX_MO_ar_l_PMID33875891
IDP_dMRI_ProbtrackX_MO_ar_r_PMID33875891
IDP_dMRI_ProbtrackX_MO_atr_l_PMID33875891
IDP_dMRI_ProbtrackX_MO_atr_r_PMID33875891
IDP_dMRI_ProbtrackX_MO_cgc_l_PMID33875891
IDP_dMRI_ProbtrackX_MO_cgc_r_PMID33875891
IDP_dMRI_ProbtrackX_MO_cgh_l_PMID33875891
IDP_dMRI_ProbtrackX_MO_cgh_r_PMID33875891
IDP_dMRI_ProbtrackX_MO_cst_l_PMID33875891
IDP_dMRI_ProbtrackX_MO_cst_r_PMID33875891	0.023
IDP_dMRI_ProbtrackX_MO_fma_PMID33875891
IDP_dMRI_ProbtrackX_MO_fmi_PMID33875891
IDP_dMRI_ProbtrackX_MO_ifo_l_PMID33875891
IDP_dMRI_ProbtrackX_MO_ifo_r_PMID33875891		0.022
IDP_dMRI_ProbtrackX_MO_ilf_l_PMID33875891
IDP_dMRI_ProbtrackX_MO_ilf_r_PMID33875891
IDP_dMRI_ProbtrackX_MO_mcp_PMID33875891
IDP_dMRI_ProbtrackX_MO_ml_l_PMID33875891
IDP_dMRI_ProbtrackX_MO_ml_r_PMID33875891
IDP_dMRI_ProbtrackX_MO_ptr_l_PMID33875891								0.019
IDP_dMRI_ProbtrackX_MO_ptr_r_PMID33875891
IDP_dMRI_ProbtrackX_MO_slf_l_PMID33875891
IDP_dMRI_ProbtrackX_MO_slf_r_PMID33875891
IDP_dMRI_ProbtrackX_MO_str_l_PMID33875891
IDP_dMRI_ProbtrackX_MO_str_r_PMID33875891				0.023	0.018
IDP_dMRI_ProbtrackX_MO_unc_l_PMID33875891
IDP_dMRI_ProbtrackX_MO_unc_r_PMID33875891
IDP_dMRI_ProbtrackX_OD_ar_l_PMID33875891
IDP_dMRI_ProbtrackX_OD_ar_r_PMID33875891
IDP_dMRI_ProbtrackX_OD_atr_l_PMID33875891
IDP_dMRI_ProbtrackX_OD_atr_r_PMID33875891
IDP_dMRI_ProbtrackX_OD_cgc_l_PMID33875891								0.032
IDP_dMRI_ProbtrackX_OD_cgc_r_PMID33875891								0.017
IDP_dMRI_ProbtrackX_OD_cgh_l_PMID33875891
IDP_dMRI_ProbtrackX_OD_cgh_r_PMID33875891
IDP_dMRI_ProbtrackX_OD_cst_l_PMID33875891
IDP_dMRI_ProbtrackX_OD_cst_r_PMID33875891	0.03
IDP_dMRI_ProbtrackX_OD_fma_PMID33875891
IDP_dMRI_ProbtrackX_OD_fmi_PMID33875891
IDP_dMRI_ProbtrackX_OD_ifo_l_PMID33875891			0.019
IDP_dMRI_ProbtrackX_OD_ifo_r_PMID33875891
IDP_dMRI_ProbtrackX_OD_ilf_l_PMID33875891	0.027
IDP_dMRI_ProbtrackX_OD_ilf_r_PMID33875891
IDP_dMRI_ProbtrackX_OD_mcp_PMID33875891
IDP_dMRI_ProbtrackX_OD_ml_l_PMID33875891
IDP_dMRI_ProbtrackX_OD_ml_r_PMID33875891
IDP_dMRI_ProbtrackX_OD_ptr_l_PMID33875891
IDP_dMRI_ProbtrackX_OD_ptr_r_PMID33875891
IDP_dMRI_ProbtrackX_OD_slf_l_PMID33875891
IDP_dMRI_ProbtrackX_OD_slf_r_PMID33875891			0.03
IDP_dMRI_ProbtrackX_OD_str_l_PMID33875891
IDP_dMRI_ProbtrackX_OD_str_r_PMID33875891
IDP_dMRI_ProbtrackX_OD_unc_l_PMID33875891
IDP_dMRI_ProbtrackX_OD_unc_r_PMID33875891
IDP_dMRI_TBSS_FA_Anterior_corona_radiata_L_PMID33875891						0.016
IDP_dMRI_TBSS_FA_Anterior_corona_radiata_R_PMID33875891						0.014
IDP_dMRI_TBSS_FA_Anterior_limb_of_internal_capsule_L_PMID33875891
IDP_dMRI_TBSS_FA_Anterior_limb_of_internal_capsule_R_PMID33875891
IDP_dMRI_TBSS_FA_Body_of_corpus_callosum_PMID33875891						0.006	0.013
IDP_dMRI_TBSS_FA_Cerebral_peduncle_L_PMID33875891
IDP_dMRI_TBSS_FA_Cerebral_peduncle_R_PMID33875891								0.018
IDP_dMRI_TBSS_FA_Cingulum_cingulate_gyrus_L_PMID33875891				0.018
IDP_dMRI_TBSS_FA_Cingulum_cingulate_gyrus_R_PMID33875891
IDP_dMRI_TBSS_FA_Cingulum_hippocampus_L_PMID33875891
IDP_dMRI_TBSS_FA_Cingulum_hippocampus_R_PMID33875891
IDP_dMRI_TBSS_FA_Corticospinal_tract_L_PMID33875891
IDP_dMRI_TBSS_FA_Corticospinal_tract_R_PMID33875891
IDP_dMRI_TBSS_FA_External_capsule_L_PMID33875891
IDP_dMRI_TBSS_FA_External_capsule_R_PMID33875891
IDP_dMRI_TBSS_FA_Fornix_cres_Stria_terminalis_L_PMID33875891
IDP_dMRI_TBSS_FA_Fornix_cres_Stria_terminalis_R_PMID33875891
IDP_dMRI_TBSS_FA_Fornix_PMID33875891
IDP_dMRI_TBSS_FA_Genu_of_corpus_callosum_PMID33875891
IDP_dMRI_TBSS_FA_Inferior_cerebellar_peduncle_L_PMID33875891						0.013	0.005
IDP_dMRI_TBSS_FA_Inferior_cerebellar_peduncle_R_PMID33875891
IDP_dMRI_TBSS_FA_Medial_lemniscus_L_PMID33875891
IDP_dMRI_TBSS_FA_Medial_lemniscus_R_PMID33875891
IDP_dMRI_TBSS_FA_Middle_cerebellar_peduncle_PMID33875891
IDP_dMRI_TBSS_FA_Pontine_crossing_tract_PMID33875891
IDP_dMRI_TBSS_FA_Posterior_corona_radiata_L_PMID33875891						0.031	0.04
IDP_dMRI_TBSS_FA_Posterior_corona_radiata_R_PMID33875891						0.039	0.043
IDP_dMRI_TBSS_FA_Posterior_limb_of_internal_capsule_L_PMID33875891
IDP_dMRI_TBSS_FA_Posterior_limb_of_internal_capsule_R_PMID33875891
IDP_dMRI_TBSS_FA_Posterior_thalamic_radiation_L_PMID33875891
IDP_dMRI_TBSS_FA_Posterior_thalamic_radiation_R_PMID33875891
IDP_dMRI_TBSS_FA_Retrolenticular_part_of_internal_capsule_L_PMID33875891
IDP_dMRI_TBSS_FA_Retrolenticular_part_of_internal_capsule_R_PMID33875891
IDP_dMRI_TBSS_FA_Sagittal_stratum_L_PMID33875891
IDP_dMRI_TBSS_FA_Sagittal_stratum_R_PMID33875891						0.002
IDP_dMRI_TBSS_FA_Splenium_of_corpus_callosum_PMID33875891
IDP_dMRI_TBSS_FA_Superior_cerebellar_peduncle_L_PMID33875891
IDP_dMRI_TBSS_FA_Superior_cerebellar_peduncle_R_PMID33875891
IDP_dMRI_TBSS_FA_Superior_corona_radiata_L_PMID33875891
IDP_dMRI_TBSS_FA_Superior_corona_radiata_R_PMID33875891						0.005	0.017
IDP_dMRI_TBSS_FA_Superior_fronto_occipital_fasciculus_L_PMID33875891
IDP_dMRI_TBSS_FA_Superior_fronto_occipital_fasciculus_R_PMID33875891
IDP_dMRI_TBSS_FA_Superior_longitudinal_fasciculus_L_PMID33875891
IDP_dMRI_TBSS_FA_Superior_longitudinal_fasciculus_R_PMID33875891						0.012
IDP_dMRI_TBSS_FA_Tapetum_L_PMID33875891
IDP_dMRI_TBSS_FA_Tapetum_R_PMID33875891
IDP_dMRI_TBSS_FA_Uncinate_fasciculus_L_PMID33875891
IDP_dMRI_TBSS_FA_Uncinate_fasciculus_R_PMID33875891
IDP_dMRI_TBSS_ICVF_Anterior_corona_radiata_L_PMID33875891						0.015	0.021
IDP_dMRI_TBSS_ICVF_Anterior_corona_radiata_R_PMID33875891						0.015
IDP_dMRI_TBSS_ICVF_Anterior_limb_of_internal_capsule_L_PMID33875891						0.011	0.044
IDP_dMRI_TBSS_ICVF_Anterior_limb_of_internal_capsule_R_PMID33875891						0.004	0.024
IDP_dMRI_TBSS_ICVF_Body_of_corpus_callosum_PMID33875891
IDP_dMRI_TBSS_ICVF_Cerebral_peduncle_L_PMID33875891
IDP_dMRI_TBSS_ICVF_Cerebral_peduncle_R_PMID33875891
IDP_dMRI_TBSS_ICVF_Cingulum_cingulate_gyrus_L_PMID33875891
IDP_dMRI_TBSS_ICVF_Cingulum_cingulate_gyrus_R_PMID33875891
IDP_dMRI_TBSS_ICVF_Cingulum_hippocampus_L_PMID33875891							0.023
IDP_dMRI_TBSS_ICVF_Cingulum_hippocampus_R_PMID33875891						0.018	0.029
IDP_dMRI_TBSS_ICVF_Corticospinal_tract_L_PMID33875891
IDP_dMRI_TBSS_ICVF_Corticospinal_tract_R_PMID33875891
IDP_dMRI_TBSS_ICVF_External_capsule_L_PMID33875891
IDP_dMRI_TBSS_ICVF_External_capsule_R_PMID33875891
IDP_dMRI_TBSS_ICVF_Fornix_cres_Stria_terminalis_L_PMID33875891
IDP_dMRI_TBSS_ICVF_Fornix_cres_Stria_terminalis_R_PMID33875891
IDP_dMRI_TBSS_ICVF_Fornix_PMID33875891
IDP_dMRI_TBSS_ICVF_Genu_of_corpus_callosum_PMID33875891
IDP_dMRI_TBSS_ICVF_Inferior_cerebellar_peduncle_L_PMID33875891						0.013	0.042
IDP_dMRI_TBSS_ICVF_Inferior_cerebellar_peduncle_R_PMID33875891						0.013	0.027
IDP_dMRI_TBSS_ICVF_Medial_lemniscus_L_PMID33875891
IDP_dMRI_TBSS_ICVF_Medial_lemniscus_R_PMID33875891
IDP_dMRI_TBSS_ICVF_Middle_cerebellar_peduncle_PMID33875891						0.01	0.032
IDP_dMRI_TBSS_ICVF_Pontine_crossing_tract_PMID33875891
IDP_dMRI_TBSS_ICVF_Posterior_corona_radiata_L_PMID33875891
IDP_dMRI_TBSS_ICVF_Posterior_corona_radiata_R_PMID33875891
IDP_dMRI_TBSS_ICVF_Posterior_limb_of_internal_capsule_L_PMID33875891
IDP_dMRI_TBSS_ICVF_Posterior_limb_of_internal_capsule_R_PMID33875891
IDP_dMRI_TBSS_ICVF_Posterior_thalamic_radiation_L_PMID33875891						0.015	0.017
IDP_dMRI_TBSS_ICVF_Posterior_thalamic_radiation_R_PMID33875891						0.008	0.013
IDP_dMRI_TBSS_ICVF_Retrolenticular_part_of_internal_capsule_L_PMID33875891						0.012	0.027
IDP_dMRI_TBSS_ICVF_Retrolenticular_part_of_internal_capsule_R_PMID33875891
IDP_dMRI_TBSS_ICVF_Sagittal_stratum_L_PMID33875891						0.009	0.017
IDP_dMRI_TBSS_ICVF_Sagittal_stratum_R_PMID33875891						0.015	0.029
IDP_dMRI_TBSS_ICVF_Splenium_of_corpus_callosum_PMID33875891
IDP_dMRI_TBSS_ICVF_Superior_cerebellar_peduncle_L_PMID33875891
IDP_dMRI_TBSS_ICVF_Superior_cerebellar_peduncle_R_PMID33875891
IDP_dMRI_TBSS_ICVF_Superior_corona_radiata_L_PMID33875891
IDP_dMRI_TBSS_ICVF_Superior_corona_radiata_R_PMID33875891
IDP_dMRI_TBSS_ICVF_Superior_fronto_occipital_fasciculus_L_PMID33875891						0.011	0.003
IDP_dMRI_TBSS_ICVF_Superior_fronto_occipital_fasciculus_R_PMID33875891						0.013	0.006
IDP_dMRI_TBSS_ICVF_Superior_longitudinal_fasciculus_L_PMID33875891
IDP_dMRI_TBSS_ICVF_Superior_longitudinal_fasciculus_R_PMID33875891							0.023
IDP_dMRI_TBSS_ICVF_Tapetum_L_PMID33875891					0.024
IDP_dMRI_TBSS_ICVF_Tapetum_R_PMID33875891
IDP_dMRI_TBSS_ICVF_Uncinate_fasciculus_L_PMID33875891
IDP_dMRI_TBSS_ICVF_Uncinate_fasciculus_R_PMID33875891
IDP_dMRI_TBSS_ISOVF_Anterior_corona_radiata_L_PMID33875891
IDP_dMRI_TBSS_ISOVF_Anterior_corona_radiata_R_PMID33875891
IDP_dMRI_TBSS_ISOVF_Anterior_limb_of_internal_capsule_L_PMID33875891								0.018
IDP_dMRI_TBSS_ISOVF_Anterior_limb_of_internal_capsule_R_PMID33875891
IDP_dMRI_TBSS_ISOVF_Body_of_corpus_callosum_PMID33875891
IDP_dMRI_TBSS_ISOVF_Cerebral_peduncle_L_PMID33875891
IDP_dMRI_TBSS_ISOVF_Cerebral_peduncle_R_PMID33875891
IDP_dMRI_TBSS_ISOVF_Cingulum_cingulate_gyrus_L_PMID33875891
IDP_dMRI_TBSS_ISOVF_Cingulum_cingulate_gyrus_R_PMID33875891
IDP_dMRI_TBSS_ISOVF_Cingulum_hippocampus_L_PMID33875891
IDP_dMRI_TBSS_ISOVF_Cingulum_hippocampus_R_PMID33875891
IDP_dMRI_TBSS_ISOVF_Corticospinal_tract_L_PMID33875891	0.019
IDP_dMRI_TBSS_ISOVF_Corticospinal_tract_R_PMID33875891
IDP_dMRI_TBSS_ISOVF_External_capsule_L_PMID33875891
IDP_dMRI_TBSS_ISOVF_External_capsule_R_PMID33875891
IDP_dMRI_TBSS_ISOVF_Fornix_cres_Stria_terminalis_L_PMID33875891
IDP_dMRI_TBSS_ISOVF_Fornix_cres_Stria_terminalis_R_PMID33875891
IDP_dMRI_TBSS_ISOVF_Fornix_PMID33875891
IDP_dMRI_TBSS_ISOVF_Genu_of_corpus_callosum_PMID33875891
IDP_dMRI_TBSS_ISOVF_Inferior_cerebellar_peduncle_L_PMID33875891
IDP_dMRI_TBSS_ISOVF_Inferior_cerebellar_peduncle_R_PMID33875891
IDP_dMRI_TBSS_ISOVF_Medial_lemniscus_L_PMID33875891					0.025
IDP_dMRI_TBSS_ISOVF_Medial_lemniscus_R_PMID33875891
IDP_dMRI_TBSS_ISOVF_Middle_cerebellar_peduncle_PMID33875891
IDP_dMRI_TBSS_ISOVF_Pontine_crossing_tract_PMID33875891				0.019
IDP_dMRI_TBSS_ISOVF_Posterior_corona_radiata_L_PMID33875891
IDP_dMRI_TBSS_ISOVF_Posterior_corona_radiata_R_PMID33875891
IDP_dMRI_TBSS_ISOVF_Posterior_limb_of_internal_capsule_L_PMID33875891					0.019
IDP_dMRI_TBSS_ISOVF_Posterior_limb_of_internal_capsule_R_PMID33875891
IDP_dMRI_TBSS_ISOVF_Posterior_thalamic_radiation_L_PMID33875891
IDP_dMRI_TBSS_ISOVF_Posterior_thalamic_radiation_R_PMID33875891
IDP_dMRI_TBSS_ISOVF_Retrolenticular_part_of_internal_capsule_L_PMID33875891
IDP_dMRI_TBSS_ISOVF_Retrolenticular_part_of_internal_capsule_R_PMID33875891
IDP_dMRI_TBSS_ISOVF_Sagittal_stratum_L_PMID33875891
IDP_dMRI_TBSS_ISOVF_Sagittal_stratum_R_PMID33875891
IDP_dMRI_TBSS_ISOVF_Splenium_of_corpus_callosum_PMID33875891
IDP_dMRI_TBSS_ISOVF_Superior_cerebellar_peduncle_L_PMID33875891
IDP_dMRI_TBSS_ISOVF_Superior_cerebellar_peduncle_R_PMID33875891
IDP_dMRI_TBSS_ISOVF_Superior_corona_radiata_L_PMID33875891
IDP_dMRI_TBSS_ISOVF_Superior_corona_radiata_R_PMID33875891
IDP_dMRI_TBSS_ISOVF_Superior_fronto_occipital_fasciculus_L_PMID33875891
IDP_dMRI_TBSS_ISOVF_Superior_fronto_occipital_fasciculus_R_PMID33875891								0.02
IDP_dMRI_TBSS_ISOVF_Superior_longitudinal_fasciculus_L_PMID33875891			0.024
IDP_dMRI_TBSS_ISOVF_Superior_longitudinal_fasciculus_R_PMID33875891
IDP_dMRI_TBSS_ISOVF_Tapetum_L_PMID33875891
IDP_dMRI_TBSS_ISOVF_Tapetum_R_PMID33875891
IDP_dMRI_TBSS_ISOVF_Uncinate_fasciculus_L_PMID33875891
IDP_dMRI_TBSS_ISOVF_Uncinate_fasciculus_R_PMID33875891
IDP_dMRI_TBSS_L1_Anterior_corona_radiata_L_PMID33875891
IDP_dMRI_TBSS_L1_Anterior_corona_radiata_R_PMID33875891
IDP_dMRI_TBSS_L1_Anterior_limb_of_internal_capsule_L_PMID33875891
IDP_dMRI_TBSS_L1_Anterior_limb_of_internal_capsule_R_PMID33875891
IDP_dMRI_TBSS_L1_Body_of_corpus_callosum_PMID33875891
IDP_dMRI_TBSS_L1_Cerebral_peduncle_L_PMID33875891
IDP_dMRI_TBSS_L1_Cerebral_peduncle_R_PMID33875891
IDP_dMRI_TBSS_L1_Cingulum_cingulate_gyrus_L_PMID33875891
IDP_dMRI_TBSS_L1_Cingulum_cingulate_gyrus_R_PMID33875891
IDP_dMRI_TBSS_L1_Cingulum_hippocampus_L_PMID33875891
IDP_dMRI_TBSS_L1_Cingulum_hippocampus_R_PMID33875891
IDP_dMRI_TBSS_L1_Corticospinal_tract_L_PMID33875891						0.013	0.031
IDP_dMRI_TBSS_L1_Corticospinal_tract_R_PMID33875891						0.02
IDP_dMRI_TBSS_L1_External_capsule_L_PMID33875891				0.025
IDP_dMRI_TBSS_L1_External_capsule_R_PMID33875891		0.022	0.018	0.03
IDP_dMRI_TBSS_L1_Fornix_cres_Stria_terminalis_L_PMID33875891
IDP_dMRI_TBSS_L1_Fornix_cres_Stria_terminalis_R_PMID33875891
IDP_dMRI_TBSS_L1_Fornix_PMID33875891
IDP_dMRI_TBSS_L1_Genu_of_corpus_callosum_PMID33875891
IDP_dMRI_TBSS_L1_Inferior_cerebellar_peduncle_L_PMID33875891			0.02
IDP_dMRI_TBSS_L1_Inferior_cerebellar_peduncle_R_PMID33875891
IDP_dMRI_TBSS_L1_Medial_lemniscus_L_PMID33875891
IDP_dMRI_TBSS_L1_Medial_lemniscus_R_PMID33875891
IDP_dMRI_TBSS_L1_Middle_cerebellar_peduncle_PMID33875891
IDP_dMRI_TBSS_L1_Pontine_crossing_tract_PMID33875891
IDP_dMRI_TBSS_L1_Posterior_corona_radiata_L_PMID33875891			0.023
IDP_dMRI_TBSS_L1_Posterior_corona_radiata_R_PMID33875891
IDP_dMRI_TBSS_L1_Posterior_limb_of_internal_capsule_L_PMID33875891
IDP_dMRI_TBSS_L1_Posterior_limb_of_internal_capsule_R_PMID33875891
IDP_dMRI_TBSS_L1_Posterior_thalamic_radiation_L_PMID33875891
IDP_dMRI_TBSS_L1_Posterior_thalamic_radiation_R_PMID33875891			0.033
IDP_dMRI_TBSS_L1_Retrolenticular_part_of_internal_capsule_L_PMID33875891
IDP_dMRI_TBSS_L1_Retrolenticular_part_of_internal_capsule_R_PMID33875891
IDP_dMRI_TBSS_L1_Sagittal_stratum_L_PMID33875891
IDP_dMRI_TBSS_L1_Sagittal_stratum_R_PMID33875891
IDP_dMRI_TBSS_L1_Splenium_of_corpus_callosum_PMID33875891
IDP_dMRI_TBSS_L1_Superior_cerebellar_peduncle_L_PMID33875891								0.017
IDP_dMRI_TBSS_L1_Superior_cerebellar_peduncle_R_PMID33875891
IDP_dMRI_TBSS_L1_Superior_corona_radiata_L_PMID33875891
IDP_dMRI_TBSS_L1_Superior_corona_radiata_R_PMID33875891
IDP_dMRI_TBSS_L1_Superior_fronto_occipital_fasciculus_L_PMID33875891
IDP_dMRI_TBSS_L1_Superior_fronto_occipital_fasciculus_R_PMID33875891
IDP_dMRI_TBSS_L1_Superior_longitudinal_fasciculus_L_PMID33875891				0.02
IDP_dMRI_TBSS_L1_Superior_longitudinal_fasciculus_R_PMID33875891
IDP_dMRI_TBSS_L1_Tapetum_L_PMID33875891
IDP_dMRI_TBSS_L1_Tapetum_R_PMID33875891
IDP_dMRI_TBSS_L1_Uncinate_fasciculus_L_PMID33875891
IDP_dMRI_TBSS_L1_Uncinate_fasciculus_R_PMID33875891
IDP_dMRI_TBSS_L2_Anterior_corona_radiata_L_PMID33875891						0.026
IDP_dMRI_TBSS_L2_Anterior_corona_radiata_R_PMID33875891				0.02		0.025	0.048
IDP_dMRI_TBSS_L2_Anterior_limb_of_internal_capsule_L_PMID33875891						0.027	0.049	0.023
IDP_dMRI_TBSS_L2_Anterior_limb_of_internal_capsule_R_PMID33875891						0.025
IDP_dMRI_TBSS_L2_Body_of_corpus_callosum_PMID33875891						0.012	0.017
IDP_dMRI_TBSS_L2_Cerebral_peduncle_L_PMID33875891
IDP_dMRI_TBSS_L2_Cerebral_peduncle_R_PMID33875891
IDP_dMRI_TBSS_L2_Cingulum_cingulate_gyrus_L_PMID33875891
IDP_dMRI_TBSS_L2_Cingulum_cingulate_gyrus_R_PMID33875891
IDP_dMRI_TBSS_L2_Cingulum_hippocampus_L_PMID33875891
IDP_dMRI_TBSS_L2_Cingulum_hippocampus_R_PMID33875891
IDP_dMRI_TBSS_L2_Corticospinal_tract_L_PMID33875891
IDP_dMRI_TBSS_L2_Corticospinal_tract_R_PMID33875891
IDP_dMRI_TBSS_L2_External_capsule_L_PMID33875891
IDP_dMRI_TBSS_L2_External_capsule_R_PMID33875891
IDP_dMRI_TBSS_L2_Fornix_cres_Stria_terminalis_L_PMID33875891
IDP_dMRI_TBSS_L2_Fornix_cres_Stria_terminalis_R_PMID33875891
IDP_dMRI_TBSS_L2_Fornix_PMID33875891				0.018
IDP_dMRI_TBSS_L2_Genu_of_corpus_callosum_PMID33875891
IDP_dMRI_TBSS_L2_Inferior_cerebellar_peduncle_L_PMID33875891	0.049		0.042
IDP_dMRI_TBSS_L2_Inferior_cerebellar_peduncle_R_PMID33875891	0.023
IDP_dMRI_TBSS_L2_Medial_lemniscus_L_PMID33875891					0.019
IDP_dMRI_TBSS_L2_Medial_lemniscus_R_PMID33875891
IDP_dMRI_TBSS_L2_Middle_cerebellar_peduncle_PMID33875891
IDP_dMRI_TBSS_L2_Pontine_crossing_tract_PMID33875891								0.021
IDP_dMRI_TBSS_L2_Posterior_corona_radiata_L_PMID33875891			0.018
IDP_dMRI_TBSS_L2_Posterior_corona_radiata_R_PMID33875891
IDP_dMRI_TBSS_L2_Posterior_limb_of_internal_capsule_L_PMID33875891
IDP_dMRI_TBSS_L2_Posterior_limb_of_internal_capsule_R_PMID33875891
IDP_dMRI_TBSS_L2_Posterior_thalamic_radiation_L_PMID33875891						0.014
IDP_dMRI_TBSS_L2_Posterior_thalamic_radiation_R_PMID33875891
IDP_dMRI_TBSS_L2_Retrolenticular_part_of_internal_capsule_L_PMID33875891
IDP_dMRI_TBSS_L2_Retrolenticular_part_of_internal_capsule_R_PMID33875891
IDP_dMRI_TBSS_L2_Sagittal_stratum_L_PMID33875891
IDP_dMRI_TBSS_L2_Sagittal_stratum_R_PMID33875891
IDP_dMRI_TBSS_L2_Splenium_of_corpus_callosum_PMID33875891
IDP_dMRI_TBSS_L2_Superior_cerebellar_peduncle_L_PMID33875891
IDP_dMRI_TBSS_L2_Superior_cerebellar_peduncle_R_PMID33875891
IDP_dMRI_TBSS_L2_Superior_corona_radiata_L_PMID33875891
IDP_dMRI_TBSS_L2_Superior_corona_radiata_R_PMID33875891				0.02		0.031	0.023
IDP_dMRI_TBSS_L2_Superior_fronto_occipital_fasciculus_L_PMID33875891						0.019	0.003
IDP_dMRI_TBSS_L2_Superior_fronto_occipital_fasciculus_R_PMID33875891
IDP_dMRI_TBSS_L2_Superior_longitudinal_fasciculus_L_PMID33875891
IDP_dMRI_TBSS_L2_Superior_longitudinal_fasciculus_R_PMID33875891						0.015	0.008
IDP_dMRI_TBSS_L2_Tapetum_L_PMID33875891
IDP_dMRI_TBSS_L2_Tapetum_R_PMID33875891
IDP_dMRI_TBSS_L2_Uncinate_fasciculus_L_PMID33875891
IDP_dMRI_TBSS_L2_Uncinate_fasciculus_R_PMID33875891
IDP_dMRI_TBSS_L3_Anterior_corona_radiata_L_PMID33875891						0.02
IDP_dMRI_TBSS_L3_Anterior_corona_radiata_R_PMID33875891
IDP_dMRI_TBSS_L3_Anterior_limb_of_internal_capsule_L_PMID33875891							0.034	0.019
IDP_dMRI_TBSS_L3_Anterior_limb_of_internal_capsule_R_PMID33875891
IDP_dMRI_TBSS_L3_Body_of_corpus_callosum_PMID33875891
IDP_dMRI_TBSS_L3_Cerebral_peduncle_L_PMID33875891
IDP_dMRI_TBSS_L3_Cerebral_peduncle_R_PMID33875891
IDP_dMRI_TBSS_L3_Cingulum_cingulate_gyrus_L_PMID33875891							0.014
IDP_dMRI_TBSS_L3_Cingulum_cingulate_gyrus_R_PMID33875891
IDP_dMRI_TBSS_L3_Cingulum_hippocampus_L_PMID33875891
IDP_dMRI_TBSS_L3_Cingulum_hippocampus_R_PMID33875891
IDP_dMRI_TBSS_L3_Corticospinal_tract_L_PMID33875891							0.027
IDP_dMRI_TBSS_L3_Corticospinal_tract_R_PMID33875891
IDP_dMRI_TBSS_L3_External_capsule_L_PMID33875891
IDP_dMRI_TBSS_L3_External_capsule_R_PMID33875891
IDP_dMRI_TBSS_L3_Fornix_cres_Stria_terminalis_L_PMID33875891
IDP_dMRI_TBSS_L3_Fornix_cres_Stria_terminalis_R_PMID33875891
IDP_dMRI_TBSS_L3_Fornix_PMID33875891
IDP_dMRI_TBSS_L3_Genu_of_corpus_callosum_PMID33875891
IDP_dMRI_TBSS_L3_Inferior_cerebellar_peduncle_L_PMID33875891
IDP_dMRI_TBSS_L3_Inferior_cerebellar_peduncle_R_PMID33875891
IDP_dMRI_TBSS_L3_Medial_lemniscus_L_PMID33875891
IDP_dMRI_TBSS_L3_Medial_lemniscus_R_PMID33875891
IDP_dMRI_TBSS_L3_Middle_cerebellar_peduncle_PMID33875891
IDP_dMRI_TBSS_L3_Pontine_crossing_tract_PMID33875891
IDP_dMRI_TBSS_L3_Posterior_corona_radiata_L_PMID33875891						0.02
IDP_dMRI_TBSS_L3_Posterior_corona_radiata_R_PMID33875891
IDP_dMRI_TBSS_L3_Posterior_limb_of_internal_capsule_L_PMID33875891
IDP_dMRI_TBSS_L3_Posterior_limb_of_internal_capsule_R_PMID33875891
IDP_dMRI_TBSS_L3_Posterior_thalamic_radiation_L_PMID33875891						0.025	0.019
IDP_dMRI_TBSS_L3_Posterior_thalamic_radiation_R_PMID33875891
IDP_dMRI_TBSS_L3_Retrolenticular_part_of_internal_capsule_L_PMID33875891						0.026
IDP_dMRI_TBSS_L3_Retrolenticular_part_of_internal_capsule_R_PMID33875891
IDP_dMRI_TBSS_L3_Sagittal_stratum_L_PMID33875891
IDP_dMRI_TBSS_L3_Sagittal_stratum_R_PMID33875891						0.013	0.027
IDP_dMRI_TBSS_L3_Splenium_of_corpus_callosum_PMID33875891
IDP_dMRI_TBSS_L3_Superior_cerebellar_peduncle_L_PMID33875891
IDP_dMRI_TBSS_L3_Superior_cerebellar_peduncle_R_PMID33875891
IDP_dMRI_TBSS_L3_Superior_corona_radiata_L_PMID33875891						0.004
IDP_dMRI_TBSS_L3_Superior_corona_radiata_R_PMID33875891						0.007	0.01
IDP_dMRI_TBSS_L3_Superior_fronto_occipital_fasciculus_L_PMID33875891
IDP_dMRI_TBSS_L3_Superior_fronto_occipital_fasciculus_R_PMID33875891
IDP_dMRI_TBSS_L3_Superior_longitudinal_fasciculus_L_PMID33875891
IDP_dMRI_TBSS_L3_Superior_longitudinal_fasciculus_R_PMID33875891								0.02
IDP_dMRI_TBSS_L3_Tapetum_L_PMID33875891
IDP_dMRI_TBSS_L3_Tapetum_R_PMID33875891
IDP_dMRI_TBSS_L3_Uncinate_fasciculus_L_PMID33875891
IDP_dMRI_TBSS_L3_Uncinate_fasciculus_R_PMID33875891
IDP_dMRI_TBSS_MD_Anterior_corona_radiata_L_PMID33875891
IDP_dMRI_TBSS_MD_Anterior_corona_radiata_R_PMID33875891
IDP_dMRI_TBSS_MD_Anterior_limb_of_internal_capsule_L_PMID33875891						0.021	0.019
IDP_dMRI_TBSS_MD_Anterior_limb_of_internal_capsule_R_PMID33875891						0.016	0.02
IDP_dMRI_TBSS_MD_Body_of_corpus_callosum_PMID33875891
IDP_dMRI_TBSS_MD_Cerebral_peduncle_L_PMID33875891
IDP_dMRI_TBSS_MD_Cerebral_peduncle_R_PMID33875891
IDP_dMRI_TBSS_MD_Cingulum_cingulate_gyrus_L_PMID33875891						0.02	0.027
IDP_dMRI_TBSS_MD_Cingulum_cingulate_gyrus_R_PMID33875891
IDP_dMRI_TBSS_MD_Cingulum_hippocampus_L_PMID33875891
IDP_dMRI_TBSS_MD_Cingulum_hippocampus_R_PMID33875891
IDP_dMRI_TBSS_MD_Corticospinal_tract_L_PMID33875891
IDP_dMRI_TBSS_MD_Corticospinal_tract_R_PMID33875891
IDP_dMRI_TBSS_MD_External_capsule_L_PMID33875891
IDP_dMRI_TBSS_MD_External_capsule_R_PMID33875891
IDP_dMRI_TBSS_MD_Fornix_cres_Stria_terminalis_L_PMID33875891
IDP_dMRI_TBSS_MD_Fornix_cres_Stria_terminalis_R_PMID33875891
IDP_dMRI_TBSS_MD_Fornix_PMID33875891
IDP_dMRI_TBSS_MD_Genu_of_corpus_callosum_PMID33875891
IDP_dMRI_TBSS_MD_Inferior_cerebellar_peduncle_L_PMID33875891
IDP_dMRI_TBSS_MD_Inferior_cerebellar_peduncle_R_PMID33875891
IDP_dMRI_TBSS_MD_Medial_lemniscus_L_PMID33875891
IDP_dMRI_TBSS_MD_Medial_lemniscus_R_PMID33875891
IDP_dMRI_TBSS_MD_Middle_cerebellar_peduncle_PMID33875891
IDP_dMRI_TBSS_MD_Pontine_crossing_tract_PMID33875891
IDP_dMRI_TBSS_MD_Posterior_corona_radiata_L_PMID33875891
IDP_dMRI_TBSS_MD_Posterior_corona_radiata_R_PMID33875891
IDP_dMRI_TBSS_MD_Posterior_limb_of_internal_capsule_L_PMID33875891
IDP_dMRI_TBSS_MD_Posterior_limb_of_internal_capsule_R_PMID33875891
IDP_dMRI_TBSS_MD_Posterior_thalamic_radiation_L_PMID33875891			0.019			0.032	0.022
IDP_dMRI_TBSS_MD_Posterior_thalamic_radiation_R_PMID33875891			0.02			0.027
IDP_dMRI_TBSS_MD_Retrolenticular_part_of_internal_capsule_L_PMID33875891				0.02
IDP_dMRI_TBSS_MD_Retrolenticular_part_of_internal_capsule_R_PMID33875891			0.02
IDP_dMRI_TBSS_MD_Sagittal_stratum_L_PMID33875891
IDP_dMRI_TBSS_MD_Sagittal_stratum_R_PMID33875891			0.031			0.031	0.033
IDP_dMRI_TBSS_MD_Splenium_of_corpus_callosum_PMID33875891
IDP_dMRI_TBSS_MD_Superior_cerebellar_peduncle_L_PMID33875891
IDP_dMRI_TBSS_MD_Superior_cerebellar_peduncle_R_PMID33875891
IDP_dMRI_TBSS_MD_Superior_corona_radiata_L_PMID33875891
IDP_dMRI_TBSS_MD_Superior_corona_radiata_R_PMID33875891
IDP_dMRI_TBSS_MD_Superior_fronto_occipital_fasciculus_L_PMID33875891						0.021
IDP_dMRI_TBSS_MD_Superior_fronto_occipital_fasciculus_R_PMID33875891						0.015
IDP_dMRI_TBSS_MD_Superior_longitudinal_fasciculus_L_PMID33875891				0.019
IDP_dMRI_TBSS_MD_Superior_longitudinal_fasciculus_R_PMID33875891				0.018
IDP_dMRI_TBSS_MD_Tapetum_L_PMID33875891
IDP_dMRI_TBSS_MD_Tapetum_R_PMID33875891
IDP_dMRI_TBSS_MD_Uncinate_fasciculus_L_PMID33875891
IDP_dMRI_TBSS_MD_Uncinate_fasciculus_R_PMID33875891
IDP_dMRI_TBSS_MO_Anterior_corona_radiata_L_PMID33875891
IDP_dMRI_TBSS_MO_Anterior_corona_radiata_R_PMID33875891
IDP_dMRI_TBSS_MO_Anterior_limb_of_internal_capsule_L_PMID33875891
IDP_dMRI_TBSS_MO_Anterior_limb_of_internal_capsule_R_PMID33875891
IDP_dMRI_TBSS_MO_Body_of_corpus_callosum_PMID33875891
IDP_dMRI_TBSS_MO_Cerebral_peduncle_L_PMID33875891
IDP_dMRI_TBSS_MO_Cerebral_peduncle_R_PMID33875891								0.034
IDP_dMRI_TBSS_MO_Cingulum_cingulate_gyrus_L_PMID33875891
IDP_dMRI_TBSS_MO_Cingulum_cingulate_gyrus_R_PMID33875891
IDP_dMRI_TBSS_MO_Cingulum_hippocampus_L_PMID33875891
IDP_dMRI_TBSS_MO_Cingulum_hippocampus_R_PMID33875891								0.02
IDP_dMRI_TBSS_MO_Corticospinal_tract_L_PMID33875891
IDP_dMRI_TBSS_MO_Corticospinal_tract_R_PMID33875891			0.019			0.024	0.02
IDP_dMRI_TBSS_MO_External_capsule_L_PMID33875891
IDP_dMRI_TBSS_MO_External_capsule_R_PMID33875891		0.019			0.018
IDP_dMRI_TBSS_MO_Fornix_cres_Stria_terminalis_L_PMID33875891		0.023
IDP_dMRI_TBSS_MO_Fornix_cres_Stria_terminalis_R_PMID33875891		0.031		0.049	0.021
IDP_dMRI_TBSS_MO_Fornix_PMID33875891
IDP_dMRI_TBSS_MO_Genu_of_corpus_callosum_PMID33875891
IDP_dMRI_TBSS_MO_Inferior_cerebellar_peduncle_L_PMID33875891	0.037
IDP_dMRI_TBSS_MO_Inferior_cerebellar_peduncle_R_PMID33875891
IDP_dMRI_TBSS_MO_Medial_lemniscus_L_PMID33875891
IDP_dMRI_TBSS_MO_Medial_lemniscus_R_PMID33875891
IDP_dMRI_TBSS_MO_Middle_cerebellar_peduncle_PMID33875891
IDP_dMRI_TBSS_MO_Pontine_crossing_tract_PMID33875891								0.021
IDP_dMRI_TBSS_MO_Posterior_corona_radiata_L_PMID33875891
IDP_dMRI_TBSS_MO_Posterior_corona_radiata_R_PMID33875891
IDP_dMRI_TBSS_MO_Posterior_limb_of_internal_capsule_L_PMID33875891
IDP_dMRI_TBSS_MO_Posterior_limb_of_internal_capsule_R_PMID33875891			0.028
IDP_dMRI_TBSS_MO_Posterior_thalamic_radiation_L_PMID33875891
IDP_dMRI_TBSS_MO_Posterior_thalamic_radiation_R_PMID33875891
IDP_dMRI_TBSS_MO_Retrolenticular_part_of_internal_capsule_L_PMID33875891
IDP_dMRI_TBSS_MO_Retrolenticular_part_of_internal_capsule_R_PMID33875891		0.031
IDP_dMRI_TBSS_MO_Sagittal_stratum_L_PMID33875891
IDP_dMRI_TBSS_MO_Sagittal_stratum_R_PMID33875891
IDP_dMRI_TBSS_MO_Splenium_of_corpus_callosum_PMID33875891
IDP_dMRI_TBSS_MO_Superior_cerebellar_peduncle_L_PMID33875891
IDP_dMRI_TBSS_MO_Superior_cerebellar_peduncle_R_PMID33875891
IDP_dMRI_TBSS_MO_Superior_corona_radiata_L_PMID33875891
IDP_dMRI_TBSS_MO_Superior_corona_radiata_R_PMID33875891
IDP_dMRI_TBSS_MO_Superior_fronto_occipital_fasciculus_L_PMID33875891
IDP_dMRI_TBSS_MO_Superior_fronto_occipital_fasciculus_R_PMID33875891
IDP_dMRI_TBSS_MO_Superior_longitudinal_fasciculus_L_PMID33875891
IDP_dMRI_TBSS_MO_Superior_longitudinal_fasciculus_R_PMID33875891
IDP_dMRI_TBSS_MO_Tapetum_L_PMID33875891
IDP_dMRI_TBSS_MO_Tapetum_R_PMID33875891
IDP_dMRI_TBSS_MO_Uncinate_fasciculus_L_PMID33875891
IDP_dMRI_TBSS_MO_Uncinate_fasciculus_R_PMID33875891
IDP_dMRI_TBSS_OD_Anterior_corona_radiata_L_PMID33875891
IDP_dMRI_TBSS_OD_Anterior_corona_radiata_R_PMID33875891
IDP_dMRI_TBSS_OD_Anterior_limb_of_internal_capsule_L_PMID33875891
IDP_dMRI_TBSS_OD_Anterior_limb_of_internal_capsule_R_PMID33875891
IDP_dMRI_TBSS_OD_Body_of_corpus_callosum_PMID33875891
IDP_dMRI_TBSS_OD_Cerebral_peduncle_L_PMID33875891								0.022
IDP_dMRI_TBSS_OD_Cerebral_peduncle_R_PMID33875891								0.028
IDP_dMRI_TBSS_OD_Cingulum_cingulate_gyrus_L_PMID33875891
IDP_dMRI_TBSS_OD_Cingulum_cingulate_gyrus_R_PMID33875891
IDP_dMRI_TBSS_OD_Cingulum_hippocampus_L_PMID33875891
IDP_dMRI_TBSS_OD_Cingulum_hippocampus_R_PMID33875891				0.021
IDP_dMRI_TBSS_OD_Corticospinal_tract_L_PMID33875891						0.018	0.016
IDP_dMRI_TBSS_OD_Corticospinal_tract_R_PMID33875891
IDP_dMRI_TBSS_OD_External_capsule_L_PMID33875891				0.021
IDP_dMRI_TBSS_OD_External_capsule_R_PMID33875891
IDP_dMRI_TBSS_OD_Fornix_cres_Stria_terminalis_L_PMID33875891		0.022		0.023
IDP_dMRI_TBSS_OD_Fornix_cres_Stria_terminalis_R_PMID33875891	0.018		0.022	0.026
IDP_dMRI_TBSS_OD_Fornix_PMID33875891
IDP_dMRI_TBSS_OD_Genu_of_corpus_callosum_PMID33875891
IDP_dMRI_TBSS_OD_Inferior_cerebellar_peduncle_L_PMID33875891	0.027
IDP_dMRI_TBSS_OD_Inferior_cerebellar_peduncle_R_PMID33875891
IDP_dMRI_TBSS_OD_Medial_lemniscus_L_PMID33875891
IDP_dMRI_TBSS_OD_Medial_lemniscus_R_PMID33875891
IDP_dMRI_TBSS_OD_Middle_cerebellar_peduncle_PMID33875891
IDP_dMRI_TBSS_OD_Pontine_crossing_tract_PMID33875891
IDP_dMRI_TBSS_OD_Posterior_corona_radiata_L_PMID33875891
IDP_dMRI_TBSS_OD_Posterior_corona_radiata_R_PMID33875891
IDP_dMRI_TBSS_OD_Posterior_limb_of_internal_capsule_L_PMID33875891
IDP_dMRI_TBSS_OD_Posterior_limb_of_internal_capsule_R_PMID33875891			0.02
IDP_dMRI_TBSS_OD_Posterior_thalamic_radiation_L_PMID33875891			0.023
IDP_dMRI_TBSS_OD_Posterior_thalamic_radiation_R_PMID33875891			0.029	0.019
IDP_dMRI_TBSS_OD_Retrolenticular_part_of_internal_capsule_L_PMID33875891
IDP_dMRI_TBSS_OD_Retrolenticular_part_of_internal_capsule_R_PMID33875891
IDP_dMRI_TBSS_OD_Sagittal_stratum_L_PMID33875891
IDP_dMRI_TBSS_OD_Sagittal_stratum_R_PMID33875891
IDP_dMRI_TBSS_OD_Splenium_of_corpus_callosum_PMID33875891
IDP_dMRI_TBSS_OD_Superior_cerebellar_peduncle_L_PMID33875891
IDP_dMRI_TBSS_OD_Superior_cerebellar_peduncle_R_PMID33875891
IDP_dMRI_TBSS_OD_Superior_corona_radiata_L_PMID33875891
IDP_dMRI_TBSS_OD_Superior_corona_radiata_R_PMID33875891
IDP_dMRI_TBSS_OD_Superior_fronto_occipital_fasciculus_L_PMID33875891
IDP_dMRI_TBSS_OD_Superior_fronto_occipital_fasciculus_R_PMID33875891
IDP_dMRI_TBSS_OD_Superior_longitudinal_fasciculus_L_PMID33875891
IDP_dMRI_TBSS_OD_Superior_longitudinal_fasciculus_R_PMID33875891
IDP_dMRI_TBSS_OD_Tapetum_L_PMID33875891
IDP_dMRI_TBSS_OD_Tapetum_R_PMID33875891								0.018
IDP_dMRI_TBSS_OD_Uncinate_fasciculus_L_PMID33875891
IDP_dMRI_TBSS_OD_Uncinate_fasciculus_R_PMID33875891
IDP_SWI_T2star_left_accumbens_PMID33875891
IDP_SWI_T2star_left_amygdala_PMID33875891
IDP_SWI_T2star_left_caudate_PMID33875891
IDP_SWI_T2star_left_hippocampus_PMID33875891
IDP_SWI_T2star_left_pallidum_PMID33875891
IDP_SWI_T2star_left_putamen_PMID33875891
IDP_SWI_T2star_left_thalamus_PMID33875891
IDP_SWI_T2star_right_accumbens_PMID33875891
IDP_SWI_T2star_right_amygdala_PMID33875891
IDP_SWI_T2star_right_caudate_PMID33875891
IDP_SWI_T2star_right_hippocampus_PMID33875891
IDP_SWI_T2star_right_pallidum_PMID33875891
IDP_SWI_T2star_right_putamen_PMID33875891								0.022
IDP_SWI_T2star_right_thalamus_PMID33875891
IDP_T2_FLAIR_BIANCA_WMH_volume_PMID33875891		0.023
IDP_tfMRI_90th_percentile_BOLD_faces_PMID33875891
IDP_tfMRI_90th_percentile_BOLD_faces_shapes_amygdala_PMID33875891			0.054	0.041
IDP_tfMRI_90th_percentile_BOLD_faces_shapes_PMID33875891				0.028
IDP_tfMRI_90th_percentile_BOLD_shapes_PMID33875891
IDP_tfMRI_90th_percentile_zstat_faces_PMID33875891
IDP_tfMRI_90th_percentile_zstat_faces_shapes_amygdala_PMID33875891			0.034	0.041
IDP_tfMRI_90th_percentile_zstat_faces_shapes_PMID33875891
IDP_tfMRI_90th_percentile_zstat_shapes_PMID33875891
IDP_tfMRI_median_BOLD_faces_PMID33875891
IDP_tfMRI_median_BOLD_faces_shapes_amygdala_PMID33875891			0.027	0.024
IDP_tfMRI_median_BOLD_faces_shapes_PMID33875891				0.025
IDP_tfMRI_median_BOLD_shapes_PMID33875891				0.023
IDP_tfMRI_median_zstat_faces_PMID33875891
IDP_tfMRI_median_zstat_faces_shapes_amygdala_PMID33875891			0.025	0.034
IDP_tfMRI_median_zstat_faces_shapes_PMID33875891
IDP_tfMRI_median_zstat_shapes_PMID33875891				0.022
rfMRIamplitudes_ICA100node10__PMID33875891
rfMRIamplitudes_ICA100node11__PMID33875891
rfMRIamplitudes_ICA100node12__PMID33875891
rfMRIamplitudes_ICA100node13__PMID33875891
rfMRIamplitudes_ICA100node14__PMID33875891
rfMRIamplitudes_ICA100node15__PMID33875891
rfMRIamplitudes_ICA100node16__PMID33875891
rfMRIamplitudes_ICA100node17__PMID33875891
rfMRIamplitudes_ICA100node18__PMID33875891
rfMRIamplitudes_ICA100node19__PMID33875891
rfMRIamplitudes_ICA100node1__PMID33875891
rfMRIamplitudes_ICA100node20__PMID33875891
rfMRIamplitudes_ICA100node21__PMID33875891			0.022
rfMRIamplitudes_ICA100node22__PMID33875891					0.018
rfMRIamplitudes_ICA100node23__PMID33875891			0.031
rfMRIamplitudes_ICA100node24__PMID33875891
rfMRIamplitudes_ICA100node25__PMID33875891
rfMRIamplitudes_ICA100node26__PMID33875891
rfMRIamplitudes_ICA100node27__PMID33875891
rfMRIamplitudes_ICA100node28__PMID33875891
rfMRIamplitudes_ICA100node29__PMID33875891		0.043
rfMRIamplitudes_ICA100node2__PMID33875891
rfMRIamplitudes_ICA100node30__PMID33875891
rfMRIamplitudes_ICA100node31__PMID33875891
rfMRIamplitudes_ICA100node32__PMID33875891
rfMRIamplitudes_ICA100node33__PMID33875891
rfMRIamplitudes_ICA100node34__PMID33875891								0.017
rfMRIamplitudes_ICA100node35__PMID33875891		0.039
rfMRIamplitudes_ICA100node36__PMID33875891					0.024
rfMRIamplitudes_ICA100node37__PMID33875891
rfMRIamplitudes_ICA100node38__PMID33875891								0.019
rfMRIamplitudes_ICA100node39__PMID33875891
rfMRIamplitudes_ICA100node3__PMID33875891
rfMRIamplitudes_ICA100node40__PMID33875891						0.012	0.022
rfMRIamplitudes_ICA100node41__PMID33875891
rfMRIamplitudes_ICA100node42__PMID33875891				0.023
rfMRIamplitudes_ICA100node43__PMID33875891						0.015	0.042
rfMRIamplitudes_ICA100node44__PMID33875891
rfMRIamplitudes_ICA100node45__PMID33875891	0.019
rfMRIamplitudes_ICA100node46__PMID33875891
rfMRIamplitudes_ICA100node47__PMID33875891	0.022
rfMRIamplitudes_ICA100node48__PMID33875891
rfMRIamplitudes_ICA100node49__PMID33875891
rfMRIamplitudes_ICA100node4__PMID33875891
rfMRIamplitudes_ICA100node50__PMID33875891
rfMRIamplitudes_ICA100node51__PMID33875891
rfMRIamplitudes_ICA100node52__PMID33875891
rfMRIamplitudes_ICA100node53__PMID33875891						0.011	0.013
rfMRIamplitudes_ICA100node54__PMID33875891
rfMRIamplitudes_ICA100node55__PMID33875891
rfMRIamplitudes_ICA100node5__PMID33875891							0.014
rfMRIamplitudes_ICA100node6__PMID33875891	0.027
rfMRIamplitudes_ICA100node7__PMID33875891
rfMRIamplitudes_ICA100node8__PMID33875891		0.036				0.057	0.077
rfMRIamplitudes_ICA100node9__PMID33875891
rfMRIconnectivity_ICA100edge1000__PMID33875891
rfMRIconnectivity_ICA100edge1001__PMID33875891
rfMRIconnectivity_ICA100edge1002__PMID33875891
rfMRIconnectivity_ICA100edge1003__PMID33875891
rfMRIconnectivity_ICA100edge1004__PMID33875891		0.039						0.026
rfMRIconnectivity_ICA100edge1005__PMID33875891
rfMRIconnectivity_ICA100edge1006__PMID33875891
rfMRIconnectivity_ICA100edge1007__PMID33875891
rfMRIconnectivity_ICA100edge1008__PMID33875891				0.022
rfMRIconnectivity_ICA100edge1009__PMID33875891
rfMRIconnectivity_ICA100edge100__PMID33875891
rfMRIconnectivity_ICA100edge1010__PMID33875891
rfMRIconnectivity_ICA100edge1011__PMID33875891
rfMRIconnectivity_ICA100edge1012__PMID33875891			0.021			0.031	0.038
rfMRIconnectivity_ICA100edge1013__PMID33875891
rfMRIconnectivity_ICA100edge1014__PMID33875891
rfMRIconnectivity_ICA100edge1015__PMID33875891
rfMRIconnectivity_ICA100edge1016__PMID33875891
rfMRIconnectivity_ICA100edge1017__PMID33875891						0.005	0.002
rfMRIconnectivity_ICA100edge1018__PMID33875891			0.022
rfMRIconnectivity_ICA100edge1019__PMID33875891							0.017
rfMRIconnectivity_ICA100edge101__PMID33875891
rfMRIconnectivity_ICA100edge1020__PMID33875891
rfMRIconnectivity_ICA100edge1021__PMID33875891
rfMRIconnectivity_ICA100edge1022__PMID33875891
rfMRIconnectivity_ICA100edge1023__PMID33875891
rfMRIconnectivity_ICA100edge1024__PMID33875891
rfMRIconnectivity_ICA100edge1025__PMID33875891					0.022
rfMRIconnectivity_ICA100edge1026__PMID33875891
rfMRIconnectivity_ICA100edge1027__PMID33875891
rfMRIconnectivity_ICA100edge1028__PMID33875891					0.018
rfMRIconnectivity_ICA100edge1029__PMID33875891	0.023
rfMRIconnectivity_ICA100edge102__PMID33875891
rfMRIconnectivity_ICA100edge1030__PMID33875891
rfMRIconnectivity_ICA100edge1031__PMID33875891
rfMRIconnectivity_ICA100edge1032__PMID33875891
rfMRIconnectivity_ICA100edge1033__PMID33875891	0.022
rfMRIconnectivity_ICA100edge1034__PMID33875891						0.022	0.033
rfMRIconnectivity_ICA100edge1035__PMID33875891	0.02
rfMRIconnectivity_ICA100edge1036__PMID33875891
rfMRIconnectivity_ICA100edge1037__PMID33875891						0.013	0.005
rfMRIconnectivity_ICA100edge1038__PMID33875891
rfMRIconnectivity_ICA100edge1039__PMID33875891								0.018
rfMRIconnectivity_ICA100edge103__PMID33875891
rfMRIconnectivity_ICA100edge1040__PMID33875891
rfMRIconnectivity_ICA100edge1041__PMID33875891
rfMRIconnectivity_ICA100edge1042__PMID33875891
rfMRIconnectivity_ICA100edge1043__PMID33875891
rfMRIconnectivity_ICA100edge1044__PMID33875891				0.019				0.02
rfMRIconnectivity_ICA100edge1045__PMID33875891
rfMRIconnectivity_ICA100edge1046__PMID33875891								0.026
rfMRIconnectivity_ICA100edge1047__PMID33875891
rfMRIconnectivity_ICA100edge1048__PMID33875891								0.031
rfMRIconnectivity_ICA100edge1049__PMID33875891								0.024
rfMRIconnectivity_ICA100edge104__PMID33875891
rfMRIconnectivity_ICA100edge1050__PMID33875891
rfMRIconnectivity_ICA100edge1051__PMID33875891			0.019			0.025	0.025
rfMRIconnectivity_ICA100edge1052__PMID33875891
rfMRIconnectivity_ICA100edge1053__PMID33875891						0.03	0.029
rfMRIconnectivity_ICA100edge1054__PMID33875891
rfMRIconnectivity_ICA100edge1055__PMID33875891		0.019
rfMRIconnectivity_ICA100edge1056__PMID33875891
rfMRIconnectivity_ICA100edge1057__PMID33875891		0.02
rfMRIconnectivity_ICA100edge1058__PMID33875891		0.023
rfMRIconnectivity_ICA100edge1059__PMID33875891
rfMRIconnectivity_ICA100edge105__PMID33875891
rfMRIconnectivity_ICA100edge1060__PMID33875891
rfMRIconnectivity_ICA100edge1061__PMID33875891
rfMRIconnectivity_ICA100edge1062__PMID33875891
rfMRIconnectivity_ICA100edge1063__PMID33875891
rfMRIconnectivity_ICA100edge1064__PMID33875891		0.02
rfMRIconnectivity_ICA100edge1065__PMID33875891					0.024	0.039	0.043
rfMRIconnectivity_ICA100edge1066__PMID33875891
rfMRIconnectivity_ICA100edge1067__PMID33875891
rfMRIconnectivity_ICA100edge1068__PMID33875891						0.017	0.02
rfMRIconnectivity_ICA100edge1069__PMID33875891
rfMRIconnectivity_ICA100edge106__PMID33875891			0.023
rfMRIconnectivity_ICA100edge1070__PMID33875891
rfMRIconnectivity_ICA100edge1071__PMID33875891
rfMRIconnectivity_ICA100edge1072__PMID33875891			0.019
rfMRIconnectivity_ICA100edge1073__PMID33875891							0.023
rfMRIconnectivity_ICA100edge1074__PMID33875891
rfMRIconnectivity_ICA100edge1075__PMID33875891
rfMRIconnectivity_ICA100edge1076__PMID33875891
rfMRIconnectivity_ICA100edge1077__PMID33875891
rfMRIconnectivity_ICA100edge1078__PMID33875891
rfMRIconnectivity_ICA100edge1079__PMID33875891	0.032
rfMRIconnectivity_ICA100edge107__PMID33875891			0.046		0.019
rfMRIconnectivity_ICA100edge1080__PMID33875891	0.039
rfMRIconnectivity_ICA100edge1081__PMID33875891	0.049				0.039
rfMRIconnectivity_ICA100edge1082__PMID33875891	0.028
rfMRIconnectivity_ICA100edge1083__PMID33875891								0.019
rfMRIconnectivity_ICA100edge1084__PMID33875891
rfMRIconnectivity_ICA100edge1085__PMID33875891
rfMRIconnectivity_ICA100edge1086__PMID33875891		0.038
rfMRIconnectivity_ICA100edge1087__PMID33875891
rfMRIconnectivity_ICA100edge1088__PMID33875891
rfMRIconnectivity_ICA100edge1089__PMID33875891		0.045		0.023		0.054	0.059
rfMRIconnectivity_ICA100edge108__PMID33875891
rfMRIconnectivity_ICA100edge1090__PMID33875891			0.019	0.034
rfMRIconnectivity_ICA100edge1091__PMID33875891			0.026		0.025
rfMRIconnectivity_ICA100edge1092__PMID33875891				0.023
rfMRIconnectivity_ICA100edge1093__PMID33875891
rfMRIconnectivity_ICA100edge1094__PMID33875891
rfMRIconnectivity_ICA100edge1095__PMID33875891						0.014	0.026
rfMRIconnectivity_ICA100edge1096__PMID33875891
rfMRIconnectivity_ICA100edge1097__PMID33875891
rfMRIconnectivity_ICA100edge1098__PMID33875891	0.018
rfMRIconnectivity_ICA100edge1099__PMID33875891			0.032
rfMRIconnectivity_ICA100edge109__PMID33875891
rfMRIconnectivity_ICA100edge10__PMID33875891
rfMRIconnectivity_ICA100edge1100__PMID33875891					0.032
rfMRIconnectivity_ICA100edge1101__PMID33875891
rfMRIconnectivity_ICA100edge1102__PMID33875891
rfMRIconnectivity_ICA100edge1103__PMID33875891			0.019
rfMRIconnectivity_ICA100edge1104__PMID33875891
rfMRIconnectivity_ICA100edge1105__PMID33875891						0.014	0.014
rfMRIconnectivity_ICA100edge1106__PMID33875891
rfMRIconnectivity_ICA100edge1107__PMID33875891
rfMRIconnectivity_ICA100edge1108__PMID33875891
rfMRIconnectivity_ICA100edge1109__PMID33875891					0.03
rfMRIconnectivity_ICA100edge110__PMID33875891		0.021
rfMRIconnectivity_ICA100edge1110__PMID33875891							0.014
rfMRIconnectivity_ICA100edge1111__PMID33875891						0.026	0.017
rfMRIconnectivity_ICA100edge1112__PMID33875891
rfMRIconnectivity_ICA100edge1113__PMID33875891
rfMRIconnectivity_ICA100edge1114__PMID33875891
rfMRIconnectivity_ICA100edge1115__PMID33875891
rfMRIconnectivity_ICA100edge1116__PMID33875891			0.019		0.023
rfMRIconnectivity_ICA100edge1117__PMID33875891
rfMRIconnectivity_ICA100edge1118__PMID33875891
rfMRIconnectivity_ICA100edge1119__PMID33875891
rfMRIconnectivity_ICA100edge111__PMID33875891
rfMRIconnectivity_ICA100edge1120__PMID33875891					0.018
rfMRIconnectivity_ICA100edge1121__PMID33875891		0.019
rfMRIconnectivity_ICA100edge1122__PMID33875891						0.028	0.032
rfMRIconnectivity_ICA100edge1123__PMID33875891
rfMRIconnectivity_ICA100edge1124__PMID33875891
rfMRIconnectivity_ICA100edge1125__PMID33875891
rfMRIconnectivity_ICA100edge1126__PMID33875891
rfMRIconnectivity_ICA100edge1127__PMID33875891
rfMRIconnectivity_ICA100edge1128__PMID33875891
rfMRIconnectivity_ICA100edge1129__PMID33875891
rfMRIconnectivity_ICA100edge112__PMID33875891
rfMRIconnectivity_ICA100edge1130__PMID33875891
rfMRIconnectivity_ICA100edge1131__PMID33875891
rfMRIconnectivity_ICA100edge1132__PMID33875891
rfMRIconnectivity_ICA100edge1133__PMID33875891
rfMRIconnectivity_ICA100edge1134__PMID33875891		0.022
rfMRIconnectivity_ICA100edge1135__PMID33875891		0.018
rfMRIconnectivity_ICA100edge1136__PMID33875891								0.02
rfMRIconnectivity_ICA100edge1137__PMID33875891					0.028	0.052	0.075
rfMRIconnectivity_ICA100edge1138__PMID33875891
rfMRIconnectivity_ICA100edge1139__PMID33875891
rfMRIconnectivity_ICA100edge113__PMID33875891		0.019
rfMRIconnectivity_ICA100edge1140__PMID33875891
rfMRIconnectivity_ICA100edge1141__PMID33875891
rfMRIconnectivity_ICA100edge1142__PMID33875891								0.031
rfMRIconnectivity_ICA100edge1143__PMID33875891
rfMRIconnectivity_ICA100edge1144__PMID33875891
rfMRIconnectivity_ICA100edge1145__PMID33875891
rfMRIconnectivity_ICA100edge1146__PMID33875891
rfMRIconnectivity_ICA100edge1147__PMID33875891					0.035	0.047	0.025
rfMRIconnectivity_ICA100edge1148__PMID33875891
rfMRIconnectivity_ICA100edge1149__PMID33875891
rfMRIconnectivity_ICA100edge114__PMID33875891
rfMRIconnectivity_ICA100edge1150__PMID33875891								0.026
rfMRIconnectivity_ICA100edge1151__PMID33875891
rfMRIconnectivity_ICA100edge1152__PMID33875891
rfMRIconnectivity_ICA100edge1153__PMID33875891
rfMRIconnectivity_ICA100edge1154__PMID33875891
rfMRIconnectivity_ICA100edge1155__PMID33875891
rfMRIconnectivity_ICA100edge1156__PMID33875891
rfMRIconnectivity_ICA100edge1157__PMID33875891
rfMRIconnectivity_ICA100edge1158__PMID33875891		0.035
rfMRIconnectivity_ICA100edge1159__PMID33875891
rfMRIconnectivity_ICA100edge115__PMID33875891			0.081
rfMRIconnectivity_ICA100edge1160__PMID33875891
rfMRIconnectivity_ICA100edge1161__PMID33875891
rfMRIconnectivity_ICA100edge1162__PMID33875891
rfMRIconnectivity_ICA100edge1163__PMID33875891
rfMRIconnectivity_ICA100edge1164__PMID33875891
rfMRIconnectivity_ICA100edge1165__PMID33875891					0.034
rfMRIconnectivity_ICA100edge1166__PMID33875891
rfMRIconnectivity_ICA100edge1167__PMID33875891
rfMRIconnectivity_ICA100edge1168__PMID33875891						0.011	0.019
rfMRIconnectivity_ICA100edge1169__PMID33875891
rfMRIconnectivity_ICA100edge116__PMID33875891			0.04
rfMRIconnectivity_ICA100edge1170__PMID33875891
rfMRIconnectivity_ICA100edge1171__PMID33875891
rfMRIconnectivity_ICA100edge1172__PMID33875891								0.028
rfMRIconnectivity_ICA100edge1173__PMID33875891					0.025
rfMRIconnectivity_ICA100edge1174__PMID33875891
rfMRIconnectivity_ICA100edge1175__PMID33875891		0.024
rfMRIconnectivity_ICA100edge1176__PMID33875891						0.023	0.008	0.02
rfMRIconnectivity_ICA100edge1177__PMID33875891
rfMRIconnectivity_ICA100edge1178__PMID33875891
rfMRIconnectivity_ICA100edge1179__PMID33875891								0.019
rfMRIconnectivity_ICA100edge117__PMID33875891
rfMRIconnectivity_ICA100edge1180__PMID33875891		0.02
rfMRIconnectivity_ICA100edge1181__PMID33875891
rfMRIconnectivity_ICA100edge1182__PMID33875891
rfMRIconnectivity_ICA100edge1183__PMID33875891	0.048
rfMRIconnectivity_ICA100edge1184__PMID33875891
rfMRIconnectivity_ICA100edge1185__PMID33875891	0.023				0.018
rfMRIconnectivity_ICA100edge1186__PMID33875891
rfMRIconnectivity_ICA100edge1187__PMID33875891
rfMRIconnectivity_ICA100edge1188__PMID33875891								0.025
rfMRIconnectivity_ICA100edge1189__PMID33875891
rfMRIconnectivity_ICA100edge118__PMID33875891
rfMRIconnectivity_ICA100edge1190__PMID33875891
rfMRIconnectivity_ICA100edge1191__PMID33875891
rfMRIconnectivity_ICA100edge1192__PMID33875891							0.003
rfMRIconnectivity_ICA100edge1193__PMID33875891	0.033			0.04
rfMRIconnectivity_ICA100edge1194__PMID33875891			0.034
rfMRIconnectivity_ICA100edge1195__PMID33875891
rfMRIconnectivity_ICA100edge1196__PMID33875891
rfMRIconnectivity_ICA100edge1197__PMID33875891
rfMRIconnectivity_ICA100edge1198__PMID33875891
rfMRIconnectivity_ICA100edge1199__PMID33875891
rfMRIconnectivity_ICA100edge119__PMID33875891
rfMRIconnectivity_ICA100edge11__PMID33875891		0.021
rfMRIconnectivity_ICA100edge1200__PMID33875891
rfMRIconnectivity_ICA100edge1201__PMID33875891
rfMRIconnectivity_ICA100edge1202__PMID33875891
rfMRIconnectivity_ICA100edge1203__PMID33875891								0.027
rfMRIconnectivity_ICA100edge1204__PMID33875891
rfMRIconnectivity_ICA100edge1205__PMID33875891
rfMRIconnectivity_ICA100edge1206__PMID33875891	0.02
rfMRIconnectivity_ICA100edge1207__PMID33875891
rfMRIconnectivity_ICA100edge1208__PMID33875891								0.021
rfMRIconnectivity_ICA100edge1209__PMID33875891					0.028			0.02
rfMRIconnectivity_ICA100edge120__PMID33875891
rfMRIconnectivity_ICA100edge1210__PMID33875891
rfMRIconnectivity_ICA100edge1211__PMID33875891						0.022	0.021
rfMRIconnectivity_ICA100edge1212__PMID33875891
rfMRIconnectivity_ICA100edge1213__PMID33875891
rfMRIconnectivity_ICA100edge1214__PMID33875891
rfMRIconnectivity_ICA100edge1215__PMID33875891
rfMRIconnectivity_ICA100edge1216__PMID33875891
rfMRIconnectivity_ICA100edge1217__PMID33875891		0.018
rfMRIconnectivity_ICA100edge1218__PMID33875891							0.042
rfMRIconnectivity_ICA100edge1219__PMID33875891
rfMRIconnectivity_ICA100edge121__PMID33875891
rfMRIconnectivity_ICA100edge1220__PMID33875891
rfMRIconnectivity_ICA100edge1221__PMID33875891
rfMRIconnectivity_ICA100edge1222__PMID33875891	0.029
rfMRIconnectivity_ICA100edge1223__PMID33875891	0.026
rfMRIconnectivity_ICA100edge1224__PMID33875891				0.022	0.047
rfMRIconnectivity_ICA100edge1225__PMID33875891				0.023
rfMRIconnectivity_ICA100edge1226__PMID33875891
rfMRIconnectivity_ICA100edge1227__PMID33875891
rfMRIconnectivity_ICA100edge1228__PMID33875891
rfMRIconnectivity_ICA100edge1229__PMID33875891						0.009	0.023
rfMRIconnectivity_ICA100edge122__PMID33875891	0.027
rfMRIconnectivity_ICA100edge1230__PMID33875891
rfMRIconnectivity_ICA100edge1231__PMID33875891					0.027
rfMRIconnectivity_ICA100edge1232__PMID33875891
rfMRIconnectivity_ICA100edge1233__PMID33875891
rfMRIconnectivity_ICA100edge1234__PMID33875891
rfMRIconnectivity_ICA100edge1235__PMID33875891
rfMRIconnectivity_ICA100edge1236__PMID33875891
rfMRIconnectivity_ICA100edge1237__PMID33875891
rfMRIconnectivity_ICA100edge1238__PMID33875891								0.024
rfMRIconnectivity_ICA100edge1239__PMID33875891
rfMRIconnectivity_ICA100edge123__PMID33875891
rfMRIconnectivity_ICA100edge1240__PMID33875891		0.042				0.05	0.044
rfMRIconnectivity_ICA100edge1241__PMID33875891
rfMRIconnectivity_ICA100edge1242__PMID33875891					0.032
rfMRIconnectivity_ICA100edge1243__PMID33875891
rfMRIconnectivity_ICA100edge1244__PMID33875891				0.019			0.014
rfMRIconnectivity_ICA100edge1245__PMID33875891						0.009	0.031	0.023
rfMRIconnectivity_ICA100edge1246__PMID33875891
rfMRIconnectivity_ICA100edge1247__PMID33875891
rfMRIconnectivity_ICA100edge1248__PMID33875891
rfMRIconnectivity_ICA100edge1249__PMID33875891		0.025
rfMRIconnectivity_ICA100edge124__PMID33875891			0.038		0.02
rfMRIconnectivity_ICA100edge1250__PMID33875891
rfMRIconnectivity_ICA100edge1251__PMID33875891
rfMRIconnectivity_ICA100edge1252__PMID33875891
rfMRIconnectivity_ICA100edge1253__PMID33875891
rfMRIconnectivity_ICA100edge1254__PMID33875891			0.02
rfMRIconnectivity_ICA100edge1255__PMID33875891
rfMRIconnectivity_ICA100edge1256__PMID33875891								0.021
rfMRIconnectivity_ICA100edge1257__PMID33875891	0.034	0.02
rfMRIconnectivity_ICA100edge1258__PMID33875891
rfMRIconnectivity_ICA100edge1259__PMID33875891		0.024
rfMRIconnectivity_ICA100edge125__PMID33875891
rfMRIconnectivity_ICA100edge1260__PMID33875891
rfMRIconnectivity_ICA100edge1261__PMID33875891
rfMRIconnectivity_ICA100edge1262__PMID33875891
rfMRIconnectivity_ICA100edge1263__PMID33875891			0.042					0.027
rfMRIconnectivity_ICA100edge1264__PMID33875891
rfMRIconnectivity_ICA100edge1265__PMID33875891
rfMRIconnectivity_ICA100edge1266__PMID33875891
rfMRIconnectivity_ICA100edge1267__PMID33875891
rfMRIconnectivity_ICA100edge1268__PMID33875891
rfMRIconnectivity_ICA100edge1269__PMID33875891
rfMRIconnectivity_ICA100edge126__PMID33875891
rfMRIconnectivity_ICA100edge1270__PMID33875891
rfMRIconnectivity_ICA100edge1271__PMID33875891
rfMRIconnectivity_ICA100edge1272__PMID33875891			0.027
rfMRIconnectivity_ICA100edge1273__PMID33875891
rfMRIconnectivity_ICA100edge1274__PMID33875891
rfMRIconnectivity_ICA100edge1275__PMID33875891
rfMRIconnectivity_ICA100edge1276__PMID33875891
rfMRIconnectivity_ICA100edge1277__PMID33875891
rfMRIconnectivity_ICA100edge1278__PMID33875891
rfMRIconnectivity_ICA100edge1279__PMID33875891
rfMRIconnectivity_ICA100edge127__PMID33875891
rfMRIconnectivity_ICA100edge1280__PMID33875891
rfMRIconnectivity_ICA100edge1281__PMID33875891	0.025					0.038	0.013
rfMRIconnectivity_ICA100edge1282__PMID33875891
rfMRIconnectivity_ICA100edge1283__PMID33875891
rfMRIconnectivity_ICA100edge1284__PMID33875891					0.023
rfMRIconnectivity_ICA100edge1285__PMID33875891
rfMRIconnectivity_ICA100edge1286__PMID33875891
rfMRIconnectivity_ICA100edge1287__PMID33875891
rfMRIconnectivity_ICA100edge1288__PMID33875891		0.022
rfMRIconnectivity_ICA100edge1289__PMID33875891
rfMRIconnectivity_ICA100edge128__PMID33875891
rfMRIconnectivity_ICA100edge1290__PMID33875891
rfMRIconnectivity_ICA100edge1291__PMID33875891
rfMRIconnectivity_ICA100edge1292__PMID33875891				0.055
rfMRIconnectivity_ICA100edge1293__PMID33875891
rfMRIconnectivity_ICA100edge1294__PMID33875891				0.029
rfMRIconnectivity_ICA100edge1295__PMID33875891
rfMRIconnectivity_ICA100edge1296__PMID33875891			0.02
rfMRIconnectivity_ICA100edge1297__PMID33875891
rfMRIconnectivity_ICA100edge1298__PMID33875891
rfMRIconnectivity_ICA100edge1299__PMID33875891
rfMRIconnectivity_ICA100edge129__PMID33875891
rfMRIconnectivity_ICA100edge12__PMID33875891
rfMRIconnectivity_ICA100edge1300__PMID33875891
rfMRIconnectivity_ICA100edge1301__PMID33875891
rfMRIconnectivity_ICA100edge1302__PMID33875891	0.019
rfMRIconnectivity_ICA100edge1303__PMID33875891						0.011	0.01
rfMRIconnectivity_ICA100edge1304__PMID33875891
rfMRIconnectivity_ICA100edge1305__PMID33875891
rfMRIconnectivity_ICA100edge1306__PMID33875891
rfMRIconnectivity_ICA100edge1307__PMID33875891
rfMRIconnectivity_ICA100edge1308__PMID33875891						0.013	0.015
rfMRIconnectivity_ICA100edge1309__PMID33875891
rfMRIconnectivity_ICA100edge130__PMID33875891
rfMRIconnectivity_ICA100edge1310__PMID33875891
rfMRIconnectivity_ICA100edge1311__PMID33875891
rfMRIconnectivity_ICA100edge1312__PMID33875891
rfMRIconnectivity_ICA100edge1313__PMID33875891
rfMRIconnectivity_ICA100edge1314__PMID33875891
rfMRIconnectivity_ICA100edge1315__PMID33875891	0.037
rfMRIconnectivity_ICA100edge1316__PMID33875891				0.021
rfMRIconnectivity_ICA100edge1317__PMID33875891
rfMRIconnectivity_ICA100edge1318__PMID33875891					0.019
rfMRIconnectivity_ICA100edge1319__PMID33875891
rfMRIconnectivity_ICA100edge131__PMID33875891
rfMRIconnectivity_ICA100edge1320__PMID33875891			0.025
rfMRIconnectivity_ICA100edge1321__PMID33875891
rfMRIconnectivity_ICA100edge1322__PMID33875891			0.019
rfMRIconnectivity_ICA100edge1323__PMID33875891
rfMRIconnectivity_ICA100edge1324__PMID33875891
rfMRIconnectivity_ICA100edge1325__PMID33875891
rfMRIconnectivity_ICA100edge1326__PMID33875891	0.037			0.024
rfMRIconnectivity_ICA100edge1327__PMID33875891
rfMRIconnectivity_ICA100edge1328__PMID33875891					0.031
rfMRIconnectivity_ICA100edge1329__PMID33875891
rfMRIconnectivity_ICA100edge132__PMID33875891
rfMRIconnectivity_ICA100edge1330__PMID33875891
rfMRIconnectivity_ICA100edge1331__PMID33875891	0.033		0.018
rfMRIconnectivity_ICA100edge1332__PMID33875891
rfMRIconnectivity_ICA100edge1333__PMID33875891					0.043
rfMRIconnectivity_ICA100edge1334__PMID33875891
rfMRIconnectivity_ICA100edge1335__PMID33875891
rfMRIconnectivity_ICA100edge1336__PMID33875891
rfMRIconnectivity_ICA100edge1337__PMID33875891
rfMRIconnectivity_ICA100edge1338__PMID33875891		0.031		0.018				0.023
rfMRIconnectivity_ICA100edge1339__PMID33875891					0.018			0.024
rfMRIconnectivity_ICA100edge133__PMID33875891
rfMRIconnectivity_ICA100edge1340__PMID33875891
rfMRIconnectivity_ICA100edge1341__PMID33875891
rfMRIconnectivity_ICA100edge1342__PMID33875891			0.018					0.021
rfMRIconnectivity_ICA100edge1343__PMID33875891
rfMRIconnectivity_ICA100edge1344__PMID33875891	0.025
rfMRIconnectivity_ICA100edge1345__PMID33875891		0.029
rfMRIconnectivity_ICA100edge1346__PMID33875891
rfMRIconnectivity_ICA100edge1347__PMID33875891
rfMRIconnectivity_ICA100edge1348__PMID33875891
rfMRIconnectivity_ICA100edge1349__PMID33875891		0.026				0.033	0.029
rfMRIconnectivity_ICA100edge134__PMID33875891	0.034
rfMRIconnectivity_ICA100edge1350__PMID33875891
rfMRIconnectivity_ICA100edge1351__PMID33875891	0.022
rfMRIconnectivity_ICA100edge1352__PMID33875891						0.013
rfMRIconnectivity_ICA100edge1353__PMID33875891	0.018				0.058
rfMRIconnectivity_ICA100edge1354__PMID33875891
rfMRIconnectivity_ICA100edge1355__PMID33875891	0.025
rfMRIconnectivity_ICA100edge1356__PMID33875891
rfMRIconnectivity_ICA100edge1357__PMID33875891
rfMRIconnectivity_ICA100edge1358__PMID33875891
rfMRIconnectivity_ICA100edge1359__PMID33875891
rfMRIconnectivity_ICA100edge135__PMID33875891
rfMRIconnectivity_ICA100edge1360__PMID33875891
rfMRIconnectivity_ICA100edge1361__PMID33875891
rfMRIconnectivity_ICA100edge1362__PMID33875891
rfMRIconnectivity_ICA100edge1363__PMID33875891
rfMRIconnectivity_ICA100edge1364__PMID33875891			0.021					0.018
rfMRIconnectivity_ICA100edge1365__PMID33875891
rfMRIconnectivity_ICA100edge1366__PMID33875891
rfMRIconnectivity_ICA100edge1367__PMID33875891
rfMRIconnectivity_ICA100edge1368__PMID33875891								0.018
rfMRIconnectivity_ICA100edge1369__PMID33875891
rfMRIconnectivity_ICA100edge136__PMID33875891
rfMRIconnectivity_ICA100edge1370__PMID33875891	0.043
rfMRIconnectivity_ICA100edge1371__PMID33875891								0.02
rfMRIconnectivity_ICA100edge1372__PMID33875891
rfMRIconnectivity_ICA100edge1373__PMID33875891
rfMRIconnectivity_ICA100edge1374__PMID33875891
rfMRIconnectivity_ICA100edge1375__PMID33875891
rfMRIconnectivity_ICA100edge1376__PMID33875891					0.034		0.046
rfMRIconnectivity_ICA100edge1377__PMID33875891
rfMRIconnectivity_ICA100edge1378__PMID33875891
rfMRIconnectivity_ICA100edge1379__PMID33875891
rfMRIconnectivity_ICA100edge137__PMID33875891
rfMRIconnectivity_ICA100edge1380__PMID33875891
rfMRIconnectivity_ICA100edge1381__PMID33875891
rfMRIconnectivity_ICA100edge1382__PMID33875891
rfMRIconnectivity_ICA100edge1383__PMID33875891
rfMRIconnectivity_ICA100edge1384__PMID33875891
rfMRIconnectivity_ICA100edge1385__PMID33875891
rfMRIconnectivity_ICA100edge1386__PMID33875891
rfMRIconnectivity_ICA100edge1387__PMID33875891
rfMRIconnectivity_ICA100edge1388__PMID33875891
rfMRIconnectivity_ICA100edge1389__PMID33875891
rfMRIconnectivity_ICA100edge138__PMID33875891
rfMRIconnectivity_ICA100edge1390__PMID33875891
rfMRIconnectivity_ICA100edge1391__PMID33875891	0.044							0.021
rfMRIconnectivity_ICA100edge1392__PMID33875891					0.019
rfMRIconnectivity_ICA100edge1393__PMID33875891	0.026	0.031			0.023
rfMRIconnectivity_ICA100edge1394__PMID33875891			0.022
rfMRIconnectivity_ICA100edge1395__PMID33875891						0.011	0.011
rfMRIconnectivity_ICA100edge1396__PMID33875891
rfMRIconnectivity_ICA100edge1397__PMID33875891
rfMRIconnectivity_ICA100edge1398__PMID33875891
rfMRIconnectivity_ICA100edge1399__PMID33875891
rfMRIconnectivity_ICA100edge139__PMID33875891
rfMRIconnectivity_ICA100edge13__PMID33875891
rfMRIconnectivity_ICA100edge1400__PMID33875891
rfMRIconnectivity_ICA100edge1401__PMID33875891
rfMRIconnectivity_ICA100edge1402__PMID33875891		0.02
rfMRIconnectivity_ICA100edge1403__PMID33875891
rfMRIconnectivity_ICA100edge1404__PMID33875891					0.02
rfMRIconnectivity_ICA100edge1405__PMID33875891
rfMRIconnectivity_ICA100edge1406__PMID33875891
rfMRIconnectivity_ICA100edge1407__PMID33875891
rfMRIconnectivity_ICA100edge1408__PMID33875891
rfMRIconnectivity_ICA100edge1409__PMID33875891
rfMRIconnectivity_ICA100edge140__PMID33875891								0.019
rfMRIconnectivity_ICA100edge1410__PMID33875891
rfMRIconnectivity_ICA100edge1411__PMID33875891
rfMRIconnectivity_ICA100edge1412__PMID33875891
rfMRIconnectivity_ICA100edge1413__PMID33875891
rfMRIconnectivity_ICA100edge1414__PMID33875891					0.021
rfMRIconnectivity_ICA100edge1415__PMID33875891
rfMRIconnectivity_ICA100edge1416__PMID33875891
rfMRIconnectivity_ICA100edge1417__PMID33875891
rfMRIconnectivity_ICA100edge1418__PMID33875891
rfMRIconnectivity_ICA100edge1419__PMID33875891
rfMRIconnectivity_ICA100edge141__PMID33875891
rfMRIconnectivity_ICA100edge1420__PMID33875891
rfMRIconnectivity_ICA100edge1421__PMID33875891
rfMRIconnectivity_ICA100edge1422__PMID33875891
rfMRIconnectivity_ICA100edge1423__PMID33875891					0.021
rfMRIconnectivity_ICA100edge1424__PMID33875891
rfMRIconnectivity_ICA100edge1425__PMID33875891
rfMRIconnectivity_ICA100edge1426__PMID33875891		0.022						0.025
rfMRIconnectivity_ICA100edge1427__PMID33875891
rfMRIconnectivity_ICA100edge1428__PMID33875891		0.022	0.025					0.045
rfMRIconnectivity_ICA100edge1429__PMID33875891		0.018
rfMRIconnectivity_ICA100edge142__PMID33875891			0.021					0.027
rfMRIconnectivity_ICA100edge1430__PMID33875891
rfMRIconnectivity_ICA100edge1431__PMID33875891				0.018
rfMRIconnectivity_ICA100edge1432__PMID33875891							0.034
rfMRIconnectivity_ICA100edge1433__PMID33875891
rfMRIconnectivity_ICA100edge1434__PMID33875891	0.026			0.018
rfMRIconnectivity_ICA100edge1435__PMID33875891
rfMRIconnectivity_ICA100edge1436__PMID33875891							0.017
rfMRIconnectivity_ICA100edge1437__PMID33875891	0.022		0.028
rfMRIconnectivity_ICA100edge1438__PMID33875891
rfMRIconnectivity_ICA100edge1439__PMID33875891
rfMRIconnectivity_ICA100edge143__PMID33875891
rfMRIconnectivity_ICA100edge1440__PMID33875891
rfMRIconnectivity_ICA100edge1441__PMID33875891		0.019
rfMRIconnectivity_ICA100edge1442__PMID33875891	0.019
rfMRIconnectivity_ICA100edge1443__PMID33875891	0.022
rfMRIconnectivity_ICA100edge1444__PMID33875891
rfMRIconnectivity_ICA100edge1445__PMID33875891
rfMRIconnectivity_ICA100edge1446__PMID33875891
rfMRIconnectivity_ICA100edge1447__PMID33875891
rfMRIconnectivity_ICA100edge1448__PMID33875891			0.022
rfMRIconnectivity_ICA100edge1449__PMID33875891
rfMRIconnectivity_ICA100edge144__PMID33875891	0.03							0.041
rfMRIconnectivity_ICA100edge1450__PMID33875891
rfMRIconnectivity_ICA100edge1451__PMID33875891
rfMRIconnectivity_ICA100edge1452__PMID33875891
rfMRIconnectivity_ICA100edge1453__PMID33875891
rfMRIconnectivity_ICA100edge1454__PMID33875891			0.021	0.027				0.019
rfMRIconnectivity_ICA100edge1455__PMID33875891
rfMRIconnectivity_ICA100edge1456__PMID33875891		0.022
rfMRIconnectivity_ICA100edge1457__PMID33875891
rfMRIconnectivity_ICA100edge1458__PMID33875891
rfMRIconnectivity_ICA100edge1459__PMID33875891
rfMRIconnectivity_ICA100edge145__PMID33875891
rfMRIconnectivity_ICA100edge1460__PMID33875891
rfMRIconnectivity_ICA100edge1461__PMID33875891
rfMRIconnectivity_ICA100edge1462__PMID33875891			0.021
rfMRIconnectivity_ICA100edge1463__PMID33875891
rfMRIconnectivity_ICA100edge1464__PMID33875891
rfMRIconnectivity_ICA100edge1465__PMID33875891
rfMRIconnectivity_ICA100edge1466__PMID33875891
rfMRIconnectivity_ICA100edge1467__PMID33875891
rfMRIconnectivity_ICA100edge1468__PMID33875891	0.022							0.018
rfMRIconnectivity_ICA100edge1469__PMID33875891	0.043
rfMRIconnectivity_ICA100edge146__PMID33875891			0.019		0.025
rfMRIconnectivity_ICA100edge1470__PMID33875891
rfMRIconnectivity_ICA100edge1471__PMID33875891					0.018
rfMRIconnectivity_ICA100edge1472__PMID33875891
rfMRIconnectivity_ICA100edge1473__PMID33875891
rfMRIconnectivity_ICA100edge1474__PMID33875891			0.02
rfMRIconnectivity_ICA100edge1475__PMID33875891
rfMRIconnectivity_ICA100edge1476__PMID33875891			0.028
rfMRIconnectivity_ICA100edge1477__PMID33875891
rfMRIconnectivity_ICA100edge1478__PMID33875891								0.035
rfMRIconnectivity_ICA100edge1479__PMID33875891
rfMRIconnectivity_ICA100edge147__PMID33875891
rfMRIconnectivity_ICA100edge1480__PMID33875891			0.022
rfMRIconnectivity_ICA100edge1481__PMID33875891
rfMRIconnectivity_ICA100edge1482__PMID33875891							0.01
rfMRIconnectivity_ICA100edge1483__PMID33875891
rfMRIconnectivity_ICA100edge1484__PMID33875891
rfMRIconnectivity_ICA100edge1485__PMID33875891
rfMRIconnectivity_ICA100edge148__PMID33875891
rfMRIconnectivity_ICA100edge149__PMID33875891	0.023
rfMRIconnectivity_ICA100edge14__PMID33875891				0.021
rfMRIconnectivity_ICA100edge150__PMID33875891			0.023
rfMRIconnectivity_ICA100edge151__PMID33875891
rfMRIconnectivity_ICA100edge152__PMID33875891
rfMRIconnectivity_ICA100edge153__PMID33875891								0.025
rfMRIconnectivity_ICA100edge154__PMID33875891
rfMRIconnectivity_ICA100edge155__PMID33875891				0.027
rfMRIconnectivity_ICA100edge156__PMID33875891			0.026
rfMRIconnectivity_ICA100edge157__PMID33875891						0.02	0.014	0.024
rfMRIconnectivity_ICA100edge158__PMID33875891
rfMRIconnectivity_ICA100edge159__PMID33875891
rfMRIconnectivity_ICA100edge15__PMID33875891
rfMRIconnectivity_ICA100edge160__PMID33875891
rfMRIconnectivity_ICA100edge161__PMID33875891					0.019			0.022
rfMRIconnectivity_ICA100edge162__PMID33875891
rfMRIconnectivity_ICA100edge163__PMID33875891					0.023
rfMRIconnectivity_ICA100edge164__PMID33875891			0.02	0.021			0.033
rfMRIconnectivity_ICA100edge165__PMID33875891		0.03			0.028
rfMRIconnectivity_ICA100edge166__PMID33875891
rfMRIconnectivity_ICA100edge167__PMID33875891				0.029
rfMRIconnectivity_ICA100edge168__PMID33875891
rfMRIconnectivity_ICA100edge169__PMID33875891
rfMRIconnectivity_ICA100edge16__PMID33875891
rfMRIconnectivity_ICA100edge170__PMID33875891								0.023
rfMRIconnectivity_ICA100edge171__PMID33875891	0.02					0.024	0.086
rfMRIconnectivity_ICA100edge172__PMID33875891
rfMRIconnectivity_ICA100edge173__PMID33875891		0.024
rfMRIconnectivity_ICA100edge174__PMID33875891		0.027				0.048	0.019
rfMRIconnectivity_ICA100edge175__PMID33875891
rfMRIconnectivity_ICA100edge176__PMID33875891
rfMRIconnectivity_ICA100edge177__PMID33875891
rfMRIconnectivity_ICA100edge178__PMID33875891
rfMRIconnectivity_ICA100edge179__PMID33875891
rfMRIconnectivity_ICA100edge17__PMID33875891
rfMRIconnectivity_ICA100edge180__PMID33875891
rfMRIconnectivity_ICA100edge181__PMID33875891
rfMRIconnectivity_ICA100edge182__PMID33875891
rfMRIconnectivity_ICA100edge183__PMID33875891								0.045
rfMRIconnectivity_ICA100edge184__PMID33875891
rfMRIconnectivity_ICA100edge185__PMID33875891
rfMRIconnectivity_ICA100edge186__PMID33875891								0.039
rfMRIconnectivity_ICA100edge187__PMID33875891
rfMRIconnectivity_ICA100edge188__PMID33875891
rfMRIconnectivity_ICA100edge189__PMID33875891
rfMRIconnectivity_ICA100edge18__PMID33875891
rfMRIconnectivity_ICA100edge190__PMID33875891			0.018	0.019				0.029
rfMRIconnectivity_ICA100edge191__PMID33875891		0.019					0.039
rfMRIconnectivity_ICA100edge192__PMID33875891		0.022
rfMRIconnectivity_ICA100edge193__PMID33875891						0.008	0.015
rfMRIconnectivity_ICA100edge194__PMID33875891
rfMRIconnectivity_ICA100edge195__PMID33875891
rfMRIconnectivity_ICA100edge196__PMID33875891
rfMRIconnectivity_ICA100edge197__PMID33875891
rfMRIconnectivity_ICA100edge198__PMID33875891
rfMRIconnectivity_ICA100edge199__PMID33875891
rfMRIconnectivity_ICA100edge19__PMID33875891								0.038
rfMRIconnectivity_ICA100edge1__PMID33875891
rfMRIconnectivity_ICA100edge200__PMID33875891
rfMRIconnectivity_ICA100edge201__PMID33875891
rfMRIconnectivity_ICA100edge202__PMID33875891
rfMRIconnectivity_ICA100edge203__PMID33875891
rfMRIconnectivity_ICA100edge204__PMID33875891
rfMRIconnectivity_ICA100edge205__PMID33875891
rfMRIconnectivity_ICA100edge206__PMID33875891
rfMRIconnectivity_ICA100edge207__PMID33875891
rfMRIconnectivity_ICA100edge208__PMID33875891
rfMRIconnectivity_ICA100edge209__PMID33875891
rfMRIconnectivity_ICA100edge20__PMID33875891								0.021
rfMRIconnectivity_ICA100edge210__PMID33875891						0.027	0.027
rfMRIconnectivity_ICA100edge211__PMID33875891
rfMRIconnectivity_ICA100edge212__PMID33875891			0.02
rfMRIconnectivity_ICA100edge213__PMID33875891						0.014	0.026
rfMRIconnectivity_ICA100edge214__PMID33875891					0.04
rfMRIconnectivity_ICA100edge215__PMID33875891						0.028	0.01
rfMRIconnectivity_ICA100edge216__PMID33875891
rfMRIconnectivity_ICA100edge217__PMID33875891
rfMRIconnectivity_ICA100edge218__PMID33875891
rfMRIconnectivity_ICA100edge219__PMID33875891
rfMRIconnectivity_ICA100edge21__PMID33875891					0.027
rfMRIconnectivity_ICA100edge220__PMID33875891
rfMRIconnectivity_ICA100edge221__PMID33875891
rfMRIconnectivity_ICA100edge222__PMID33875891
rfMRIconnectivity_ICA100edge223__PMID33875891	0.053
rfMRIconnectivity_ICA100edge224__PMID33875891
rfMRIconnectivity_ICA100edge225__PMID33875891
rfMRIconnectivity_ICA100edge226__PMID33875891								0.022
rfMRIconnectivity_ICA100edge227__PMID33875891
rfMRIconnectivity_ICA100edge228__PMID33875891						0.01	0.007
rfMRIconnectivity_ICA100edge229__PMID33875891				0.04
rfMRIconnectivity_ICA100edge22__PMID33875891								0.021
rfMRIconnectivity_ICA100edge230__PMID33875891	0.027				0.024
rfMRIconnectivity_ICA100edge231__PMID33875891
rfMRIconnectivity_ICA100edge232__PMID33875891
rfMRIconnectivity_ICA100edge233__PMID33875891
rfMRIconnectivity_ICA100edge234__PMID33875891
rfMRIconnectivity_ICA100edge235__PMID33875891
rfMRIconnectivity_ICA100edge236__PMID33875891
rfMRIconnectivity_ICA100edge237__PMID33875891
rfMRIconnectivity_ICA100edge238__PMID33875891
rfMRIconnectivity_ICA100edge239__PMID33875891
rfMRIconnectivity_ICA100edge23__PMID33875891
rfMRIconnectivity_ICA100edge240__PMID33875891
rfMRIconnectivity_ICA100edge241__PMID33875891
rfMRIconnectivity_ICA100edge242__PMID33875891
rfMRIconnectivity_ICA100edge243__PMID33875891
rfMRIconnectivity_ICA100edge244__PMID33875891		0.024
rfMRIconnectivity_ICA100edge245__PMID33875891
rfMRIconnectivity_ICA100edge246__PMID33875891
rfMRIconnectivity_ICA100edge247__PMID33875891								0.021
rfMRIconnectivity_ICA100edge248__PMID33875891
rfMRIconnectivity_ICA100edge249__PMID33875891
rfMRIconnectivity_ICA100edge24__PMID33875891
rfMRIconnectivity_ICA100edge250__PMID33875891
rfMRIconnectivity_ICA100edge251__PMID33875891
rfMRIconnectivity_ICA100edge252__PMID33875891			0.019
rfMRIconnectivity_ICA100edge253__PMID33875891
rfMRIconnectivity_ICA100edge254__PMID33875891
rfMRIconnectivity_ICA100edge255__PMID33875891
rfMRIconnectivity_ICA100edge256__PMID33875891		0.022
rfMRIconnectivity_ICA100edge257__PMID33875891
rfMRIconnectivity_ICA100edge258__PMID33875891
rfMRIconnectivity_ICA100edge259__PMID33875891
rfMRIconnectivity_ICA100edge25__PMID33875891
rfMRIconnectivity_ICA100edge260__PMID33875891
rfMRIconnectivity_ICA100edge261__PMID33875891
rfMRIconnectivity_ICA100edge262__PMID33875891
rfMRIconnectivity_ICA100edge263__PMID33875891
rfMRIconnectivity_ICA100edge264__PMID33875891
rfMRIconnectivity_ICA100edge265__PMID33875891
rfMRIconnectivity_ICA100edge266__PMID33875891
rfMRIconnectivity_ICA100edge267__PMID33875891
rfMRIconnectivity_ICA100edge268__PMID33875891
rfMRIconnectivity_ICA100edge269__PMID33875891
rfMRIconnectivity_ICA100edge26__PMID33875891	0.021
rfMRIconnectivity_ICA100edge270__PMID33875891
rfMRIconnectivity_ICA100edge271__PMID33875891
rfMRIconnectivity_ICA100edge272__PMID33875891
rfMRIconnectivity_ICA100edge273__PMID33875891
rfMRIconnectivity_ICA100edge274__PMID33875891
rfMRIconnectivity_ICA100edge275__PMID33875891
rfMRIconnectivity_ICA100edge276__PMID33875891						0.018	0.035
rfMRIconnectivity_ICA100edge277__PMID33875891			0.071			0.077	0.068
rfMRIconnectivity_ICA100edge278__PMID33875891								0.021
rfMRIconnectivity_ICA100edge279__PMID33875891
rfMRIconnectivity_ICA100edge27__PMID33875891						0.022	0.028
rfMRIconnectivity_ICA100edge280__PMID33875891
rfMRIconnectivity_ICA100edge281__PMID33875891
rfMRIconnectivity_ICA100edge282__PMID33875891
rfMRIconnectivity_ICA100edge283__PMID33875891
rfMRIconnectivity_ICA100edge284__PMID33875891
rfMRIconnectivity_ICA100edge285__PMID33875891
rfMRIconnectivity_ICA100edge286__PMID33875891			0.021	0.021				0.03
rfMRIconnectivity_ICA100edge287__PMID33875891
rfMRIconnectivity_ICA100edge288__PMID33875891
rfMRIconnectivity_ICA100edge289__PMID33875891
rfMRIconnectivity_ICA100edge28__PMID33875891		0.019				0.032
rfMRIconnectivity_ICA100edge290__PMID33875891
rfMRIconnectivity_ICA100edge291__PMID33875891
rfMRIconnectivity_ICA100edge292__PMID33875891
rfMRIconnectivity_ICA100edge293__PMID33875891
rfMRIconnectivity_ICA100edge294__PMID33875891
rfMRIconnectivity_ICA100edge295__PMID33875891
rfMRIconnectivity_ICA100edge296__PMID33875891
rfMRIconnectivity_ICA100edge297__PMID33875891
rfMRIconnectivity_ICA100edge298__PMID33875891
rfMRIconnectivity_ICA100edge299__PMID33875891
rfMRIconnectivity_ICA100edge29__PMID33875891			0.044
rfMRIconnectivity_ICA100edge2__PMID33875891
rfMRIconnectivity_ICA100edge300__PMID33875891
rfMRIconnectivity_ICA100edge301__PMID33875891
rfMRIconnectivity_ICA100edge302__PMID33875891
rfMRIconnectivity_ICA100edge303__PMID33875891	0.034
rfMRIconnectivity_ICA100edge304__PMID33875891
rfMRIconnectivity_ICA100edge305__PMID33875891
rfMRIconnectivity_ICA100edge306__PMID33875891	0.026	0.021
rfMRIconnectivity_ICA100edge307__PMID33875891			0.021
rfMRIconnectivity_ICA100edge308__PMID33875891
rfMRIconnectivity_ICA100edge309__PMID33875891	0.02
rfMRIconnectivity_ICA100edge30__PMID33875891
rfMRIconnectivity_ICA100edge310__PMID33875891
rfMRIconnectivity_ICA100edge311__PMID33875891
rfMRIconnectivity_ICA100edge312__PMID33875891
rfMRIconnectivity_ICA100edge313__PMID33875891
rfMRIconnectivity_ICA100edge314__PMID33875891
rfMRIconnectivity_ICA100edge315__PMID33875891
rfMRIconnectivity_ICA100edge316__PMID33875891
rfMRIconnectivity_ICA100edge317__PMID33875891
rfMRIconnectivity_ICA100edge318__PMID33875891				0.032				0.032
rfMRIconnectivity_ICA100edge319__PMID33875891
rfMRIconnectivity_ICA100edge31__PMID33875891
rfMRIconnectivity_ICA100edge320__PMID33875891			0.053	0.018	0.022
rfMRIconnectivity_ICA100edge321__PMID33875891								0.024
rfMRIconnectivity_ICA100edge322__PMID33875891
rfMRIconnectivity_ICA100edge323__PMID33875891
rfMRIconnectivity_ICA100edge324__PMID33875891					0.018
rfMRIconnectivity_ICA100edge325__PMID33875891
rfMRIconnectivity_ICA100edge326__PMID33875891
rfMRIconnectivity_ICA100edge327__PMID33875891		0.022			0.018
rfMRIconnectivity_ICA100edge328__PMID33875891
rfMRIconnectivity_ICA100edge329__PMID33875891								0.024
rfMRIconnectivity_ICA100edge32__PMID33875891
rfMRIconnectivity_ICA100edge330__PMID33875891						0.011	0.005
rfMRIconnectivity_ICA100edge331__PMID33875891
rfMRIconnectivity_ICA100edge332__PMID33875891
rfMRIconnectivity_ICA100edge333__PMID33875891		0.018		0.018
rfMRIconnectivity_ICA100edge334__PMID33875891
rfMRIconnectivity_ICA100edge335__PMID33875891								0.042
rfMRIconnectivity_ICA100edge336__PMID33875891
rfMRIconnectivity_ICA100edge337__PMID33875891
rfMRIconnectivity_ICA100edge338__PMID33875891
rfMRIconnectivity_ICA100edge339__PMID33875891
rfMRIconnectivity_ICA100edge33__PMID33875891					0.019
rfMRIconnectivity_ICA100edge340__PMID33875891				0.019				0.021
rfMRIconnectivity_ICA100edge341__PMID33875891			0.057
rfMRIconnectivity_ICA100edge342__PMID33875891
rfMRIconnectivity_ICA100edge343__PMID33875891	0.02
rfMRIconnectivity_ICA100edge344__PMID33875891
rfMRIconnectivity_ICA100edge345__PMID33875891
rfMRIconnectivity_ICA100edge346__PMID33875891				0.018
rfMRIconnectivity_ICA100edge347__PMID33875891
rfMRIconnectivity_ICA100edge348__PMID33875891
rfMRIconnectivity_ICA100edge349__PMID33875891
rfMRIconnectivity_ICA100edge34__PMID33875891					0.022
rfMRIconnectivity_ICA100edge350__PMID33875891					0.022			0.025
rfMRIconnectivity_ICA100edge351__PMID33875891
rfMRIconnectivity_ICA100edge352__PMID33875891
rfMRIconnectivity_ICA100edge353__PMID33875891				0.018
rfMRIconnectivity_ICA100edge354__PMID33875891
rfMRIconnectivity_ICA100edge355__PMID33875891
rfMRIconnectivity_ICA100edge356__PMID33875891
rfMRIconnectivity_ICA100edge357__PMID33875891
rfMRIconnectivity_ICA100edge358__PMID33875891
rfMRIconnectivity_ICA100edge359__PMID33875891
rfMRIconnectivity_ICA100edge35__PMID33875891
rfMRIconnectivity_ICA100edge360__PMID33875891
rfMRIconnectivity_ICA100edge361__PMID33875891
rfMRIconnectivity_ICA100edge362__PMID33875891			0.018				0.031
rfMRIconnectivity_ICA100edge363__PMID33875891	0.028
rfMRIconnectivity_ICA100edge364__PMID33875891
rfMRIconnectivity_ICA100edge365__PMID33875891
rfMRIconnectivity_ICA100edge366__PMID33875891
rfMRIconnectivity_ICA100edge367__PMID33875891				0.022
rfMRIconnectivity_ICA100edge368__PMID33875891			0.026
rfMRIconnectivity_ICA100edge369__PMID33875891			0.021
rfMRIconnectivity_ICA100edge36__PMID33875891
rfMRIconnectivity_ICA100edge370__PMID33875891
rfMRIconnectivity_ICA100edge371__PMID33875891
rfMRIconnectivity_ICA100edge372__PMID33875891
rfMRIconnectivity_ICA100edge373__PMID33875891
rfMRIconnectivity_ICA100edge374__PMID33875891	0.024
rfMRIconnectivity_ICA100edge375__PMID33875891
rfMRIconnectivity_ICA100edge376__PMID33875891					0.024
rfMRIconnectivity_ICA100edge377__PMID33875891
rfMRIconnectivity_ICA100edge378__PMID33875891						0.013	0.044	0.02
rfMRIconnectivity_ICA100edge379__PMID33875891
rfMRIconnectivity_ICA100edge37__PMID33875891
rfMRIconnectivity_ICA100edge380__PMID33875891
rfMRIconnectivity_ICA100edge381__PMID33875891				0.028
rfMRIconnectivity_ICA100edge382__PMID33875891			0.023
rfMRIconnectivity_ICA100edge383__PMID33875891
rfMRIconnectivity_ICA100edge384__PMID33875891					0.019
rfMRIconnectivity_ICA100edge385__PMID33875891
rfMRIconnectivity_ICA100edge386__PMID33875891
rfMRIconnectivity_ICA100edge387__PMID33875891
rfMRIconnectivity_ICA100edge388__PMID33875891
rfMRIconnectivity_ICA100edge389__PMID33875891			0.04	0.021
rfMRIconnectivity_ICA100edge38__PMID33875891				0.026	0.037
rfMRIconnectivity_ICA100edge390__PMID33875891
rfMRIconnectivity_ICA100edge391__PMID33875891	0.019
rfMRIconnectivity_ICA100edge392__PMID33875891					0.019
rfMRIconnectivity_ICA100edge393__PMID33875891
rfMRIconnectivity_ICA100edge394__PMID33875891
rfMRIconnectivity_ICA100edge395__PMID33875891
rfMRIconnectivity_ICA100edge396__PMID33875891			0.024
rfMRIconnectivity_ICA100edge397__PMID33875891
rfMRIconnectivity_ICA100edge398__PMID33875891			0.02
rfMRIconnectivity_ICA100edge399__PMID33875891					0.022
rfMRIconnectivity_ICA100edge39__PMID33875891
rfMRIconnectivity_ICA100edge3__PMID33875891					0.034
rfMRIconnectivity_ICA100edge400__PMID33875891
rfMRIconnectivity_ICA100edge401__PMID33875891
rfMRIconnectivity_ICA100edge402__PMID33875891
rfMRIconnectivity_ICA100edge403__PMID33875891	0.018				0.019
rfMRIconnectivity_ICA100edge404__PMID33875891
rfMRIconnectivity_ICA100edge405__PMID33875891
rfMRIconnectivity_ICA100edge406__PMID33875891
rfMRIconnectivity_ICA100edge407__PMID33875891						0.023	0.048
rfMRIconnectivity_ICA100edge408__PMID33875891						0.015	0.015
rfMRIconnectivity_ICA100edge409__PMID33875891			0.024
rfMRIconnectivity_ICA100edge40__PMID33875891
rfMRIconnectivity_ICA100edge410__PMID33875891
rfMRIconnectivity_ICA100edge411__PMID33875891
rfMRIconnectivity_ICA100edge412__PMID33875891
rfMRIconnectivity_ICA100edge413__PMID33875891						0.021	0.005
rfMRIconnectivity_ICA100edge414__PMID33875891
rfMRIconnectivity_ICA100edge415__PMID33875891
rfMRIconnectivity_ICA100edge416__PMID33875891
rfMRIconnectivity_ICA100edge417__PMID33875891
rfMRIconnectivity_ICA100edge418__PMID33875891
rfMRIconnectivity_ICA100edge419__PMID33875891
rfMRIconnectivity_ICA100edge41__PMID33875891							0.03
rfMRIconnectivity_ICA100edge420__PMID33875891
rfMRIconnectivity_ICA100edge421__PMID33875891
rfMRIconnectivity_ICA100edge422__PMID33875891
rfMRIconnectivity_ICA100edge423__PMID33875891
rfMRIconnectivity_ICA100edge424__PMID33875891							0.021
rfMRIconnectivity_ICA100edge425__PMID33875891
rfMRIconnectivity_ICA100edge426__PMID33875891
rfMRIconnectivity_ICA100edge427__PMID33875891								0.018
rfMRIconnectivity_ICA100edge428__PMID33875891
rfMRIconnectivity_ICA100edge429__PMID33875891			0.051
rfMRIconnectivity_ICA100edge42__PMID33875891							0.012
rfMRIconnectivity_ICA100edge430__PMID33875891			0.03
rfMRIconnectivity_ICA100edge431__PMID33875891	0.019	0.042
rfMRIconnectivity_ICA100edge432__PMID33875891
rfMRIconnectivity_ICA100edge433__PMID33875891					0.027
rfMRIconnectivity_ICA100edge434__PMID33875891
rfMRIconnectivity_ICA100edge435__PMID33875891
rfMRIconnectivity_ICA100edge436__PMID33875891
rfMRIconnectivity_ICA100edge437__PMID33875891
rfMRIconnectivity_ICA100edge438__PMID33875891
rfMRIconnectivity_ICA100edge439__PMID33875891								0.044
rfMRIconnectivity_ICA100edge43__PMID33875891
rfMRIconnectivity_ICA100edge440__PMID33875891
rfMRIconnectivity_ICA100edge441__PMID33875891
rfMRIconnectivity_ICA100edge442__PMID33875891
rfMRIconnectivity_ICA100edge443__PMID33875891	0.019
rfMRIconnectivity_ICA100edge444__PMID33875891					0.02
rfMRIconnectivity_ICA100edge445__PMID33875891
rfMRIconnectivity_ICA100edge446__PMID33875891
rfMRIconnectivity_ICA100edge447__PMID33875891
rfMRIconnectivity_ICA100edge448__PMID33875891				0.024
rfMRIconnectivity_ICA100edge449__PMID33875891
rfMRIconnectivity_ICA100edge44__PMID33875891
rfMRIconnectivity_ICA100edge450__PMID33875891
rfMRIconnectivity_ICA100edge451__PMID33875891
rfMRIconnectivity_ICA100edge452__PMID33875891	0.022
rfMRIconnectivity_ICA100edge453__PMID33875891
rfMRIconnectivity_ICA100edge454__PMID33875891
rfMRIconnectivity_ICA100edge455__PMID33875891								0.018
rfMRIconnectivity_ICA100edge456__PMID33875891
rfMRIconnectivity_ICA100edge457__PMID33875891
rfMRIconnectivity_ICA100edge458__PMID33875891
rfMRIconnectivity_ICA100edge459__PMID33875891
rfMRIconnectivity_ICA100edge45__PMID33875891
rfMRIconnectivity_ICA100edge460__PMID33875891
rfMRIconnectivity_ICA100edge461__PMID33875891
rfMRIconnectivity_ICA100edge462__PMID33875891
rfMRIconnectivity_ICA100edge463__PMID33875891
rfMRIconnectivity_ICA100edge464__PMID33875891					0.021
rfMRIconnectivity_ICA100edge465__PMID33875891
rfMRIconnectivity_ICA100edge466__PMID33875891
rfMRIconnectivity_ICA100edge467__PMID33875891
rfMRIconnectivity_ICA100edge468__PMID33875891
rfMRIconnectivity_ICA100edge469__PMID33875891		0.022
rfMRIconnectivity_ICA100edge46__PMID33875891					0.029
rfMRIconnectivity_ICA100edge470__PMID33875891
rfMRIconnectivity_ICA100edge471__PMID33875891
rfMRIconnectivity_ICA100edge472__PMID33875891
rfMRIconnectivity_ICA100edge473__PMID33875891
rfMRIconnectivity_ICA100edge474__PMID33875891
rfMRIconnectivity_ICA100edge475__PMID33875891
rfMRIconnectivity_ICA100edge476__PMID33875891					0.027
rfMRIconnectivity_ICA100edge477__PMID33875891
rfMRIconnectivity_ICA100edge478__PMID33875891
rfMRIconnectivity_ICA100edge479__PMID33875891			0.019
rfMRIconnectivity_ICA100edge47__PMID33875891
rfMRIconnectivity_ICA100edge480__PMID33875891					0.023
rfMRIconnectivity_ICA100edge481__PMID33875891
rfMRIconnectivity_ICA100edge482__PMID33875891					0.03	0.037	0.058
rfMRIconnectivity_ICA100edge483__PMID33875891
rfMRIconnectivity_ICA100edge484__PMID33875891						0.014
rfMRIconnectivity_ICA100edge485__PMID33875891
rfMRIconnectivity_ICA100edge486__PMID33875891	0.043
rfMRIconnectivity_ICA100edge487__PMID33875891
rfMRIconnectivity_ICA100edge488__PMID33875891
rfMRIconnectivity_ICA100edge489__PMID33875891
rfMRIconnectivity_ICA100edge48__PMID33875891	0.026					0.032	0.042
rfMRIconnectivity_ICA100edge490__PMID33875891
rfMRIconnectivity_ICA100edge491__PMID33875891
rfMRIconnectivity_ICA100edge492__PMID33875891						0.021	0.003
rfMRIconnectivity_ICA100edge493__PMID33875891
rfMRIconnectivity_ICA100edge494__PMID33875891		0.034
rfMRIconnectivity_ICA100edge495__PMID33875891
rfMRIconnectivity_ICA100edge496__PMID33875891
rfMRIconnectivity_ICA100edge497__PMID33875891
rfMRIconnectivity_ICA100edge498__PMID33875891
rfMRIconnectivity_ICA100edge499__PMID33875891	0.018			0.021
rfMRIconnectivity_ICA100edge49__PMID33875891
rfMRIconnectivity_ICA100edge4__PMID33875891
rfMRIconnectivity_ICA100edge500__PMID33875891								0.018
rfMRIconnectivity_ICA100edge501__PMID33875891
rfMRIconnectivity_ICA100edge502__PMID33875891			0.018
rfMRIconnectivity_ICA100edge503__PMID33875891				0.026
rfMRIconnectivity_ICA100edge504__PMID33875891					0.018
rfMRIconnectivity_ICA100edge505__PMID33875891
rfMRIconnectivity_ICA100edge506__PMID33875891
rfMRIconnectivity_ICA100edge507__PMID33875891
rfMRIconnectivity_ICA100edge508__PMID33875891
rfMRIconnectivity_ICA100edge509__PMID33875891
rfMRIconnectivity_ICA100edge50__PMID33875891
rfMRIconnectivity_ICA100edge510__PMID33875891	0.026
rfMRIconnectivity_ICA100edge511__PMID33875891								0.019
rfMRIconnectivity_ICA100edge512__PMID33875891
rfMRIconnectivity_ICA100edge513__PMID33875891						0.04	0.001
rfMRIconnectivity_ICA100edge514__PMID33875891
rfMRIconnectivity_ICA100edge515__PMID33875891
rfMRIconnectivity_ICA100edge516__PMID33875891					0.019
rfMRIconnectivity_ICA100edge517__PMID33875891	0.024
rfMRIconnectivity_ICA100edge518__PMID33875891							0.01
rfMRIconnectivity_ICA100edge519__PMID33875891
rfMRIconnectivity_ICA100edge51__PMID33875891
rfMRIconnectivity_ICA100edge520__PMID33875891
rfMRIconnectivity_ICA100edge521__PMID33875891
rfMRIconnectivity_ICA100edge522__PMID33875891							0.039
rfMRIconnectivity_ICA100edge523__PMID33875891
rfMRIconnectivity_ICA100edge524__PMID33875891
rfMRIconnectivity_ICA100edge525__PMID33875891
rfMRIconnectivity_ICA100edge526__PMID33875891
rfMRIconnectivity_ICA100edge527__PMID33875891
rfMRIconnectivity_ICA100edge528__PMID33875891
rfMRIconnectivity_ICA100edge529__PMID33875891
rfMRIconnectivity_ICA100edge52__PMID33875891
rfMRIconnectivity_ICA100edge530__PMID33875891
rfMRIconnectivity_ICA100edge531__PMID33875891
rfMRIconnectivity_ICA100edge532__PMID33875891
rfMRIconnectivity_ICA100edge533__PMID33875891
rfMRIconnectivity_ICA100edge534__PMID33875891
rfMRIconnectivity_ICA100edge535__PMID33875891
rfMRIconnectivity_ICA100edge536__PMID33875891
rfMRIconnectivity_ICA100edge537__PMID33875891
rfMRIconnectivity_ICA100edge538__PMID33875891		0.02
rfMRIconnectivity_ICA100edge539__PMID33875891
rfMRIconnectivity_ICA100edge53__PMID33875891
rfMRIconnectivity_ICA100edge540__PMID33875891						0.007	0.03
rfMRIconnectivity_ICA100edge541__PMID33875891
rfMRIconnectivity_ICA100edge542__PMID33875891								0.042
rfMRIconnectivity_ICA100edge543__PMID33875891
rfMRIconnectivity_ICA100edge544__PMID33875891
rfMRIconnectivity_ICA100edge545__PMID33875891		0.02
rfMRIconnectivity_ICA100edge546__PMID33875891
rfMRIconnectivity_ICA100edge547__PMID33875891			0.02	0.018
rfMRIconnectivity_ICA100edge548__PMID33875891
rfMRIconnectivity_ICA100edge549__PMID33875891
rfMRIconnectivity_ICA100edge54__PMID33875891	0.03
rfMRIconnectivity_ICA100edge550__PMID33875891
rfMRIconnectivity_ICA100edge551__PMID33875891
rfMRIconnectivity_ICA100edge552__PMID33875891
rfMRIconnectivity_ICA100edge553__PMID33875891				0.042
rfMRIconnectivity_ICA100edge554__PMID33875891				0.031
rfMRIconnectivity_ICA100edge555__PMID33875891				0.03
rfMRIconnectivity_ICA100edge556__PMID33875891
rfMRIconnectivity_ICA100edge557__PMID33875891
rfMRIconnectivity_ICA100edge558__PMID33875891
rfMRIconnectivity_ICA100edge559__PMID33875891
rfMRIconnectivity_ICA100edge55__PMID33875891					0.019
rfMRIconnectivity_ICA100edge560__PMID33875891
rfMRIconnectivity_ICA100edge561__PMID33875891			0.02
rfMRIconnectivity_ICA100edge562__PMID33875891
rfMRIconnectivity_ICA100edge563__PMID33875891				0.02
rfMRIconnectivity_ICA100edge564__PMID33875891
rfMRIconnectivity_ICA100edge565__PMID33875891
rfMRIconnectivity_ICA100edge566__PMID33875891
rfMRIconnectivity_ICA100edge567__PMID33875891
rfMRIconnectivity_ICA100edge568__PMID33875891
rfMRIconnectivity_ICA100edge569__PMID33875891
rfMRIconnectivity_ICA100edge56__PMID33875891			0.022		0.031
rfMRIconnectivity_ICA100edge570__PMID33875891
rfMRIconnectivity_ICA100edge571__PMID33875891
rfMRIconnectivity_ICA100edge572__PMID33875891
rfMRIconnectivity_ICA100edge573__PMID33875891
rfMRIconnectivity_ICA100edge574__PMID33875891
rfMRIconnectivity_ICA100edge575__PMID33875891			0.022
rfMRIconnectivity_ICA100edge576__PMID33875891
rfMRIconnectivity_ICA100edge577__PMID33875891			0.034
rfMRIconnectivity_ICA100edge578__PMID33875891
rfMRIconnectivity_ICA100edge579__PMID33875891
rfMRIconnectivity_ICA100edge57__PMID33875891
rfMRIconnectivity_ICA100edge580__PMID33875891
rfMRIconnectivity_ICA100edge581__PMID33875891
rfMRIconnectivity_ICA100edge582__PMID33875891
rfMRIconnectivity_ICA100edge583__PMID33875891							0.016
rfMRIconnectivity_ICA100edge584__PMID33875891					0.024
rfMRIconnectivity_ICA100edge585__PMID33875891					0.031
rfMRIconnectivity_ICA100edge586__PMID33875891
rfMRIconnectivity_ICA100edge587__PMID33875891
rfMRIconnectivity_ICA100edge588__PMID33875891
rfMRIconnectivity_ICA100edge589__PMID33875891
rfMRIconnectivity_ICA100edge58__PMID33875891
rfMRIconnectivity_ICA100edge590__PMID33875891	0.018	0.025
rfMRIconnectivity_ICA100edge591__PMID33875891	0.026	0.023
rfMRIconnectivity_ICA100edge592__PMID33875891
rfMRIconnectivity_ICA100edge593__PMID33875891
rfMRIconnectivity_ICA100edge594__PMID33875891
rfMRIconnectivity_ICA100edge595__PMID33875891
rfMRIconnectivity_ICA100edge596__PMID33875891
rfMRIconnectivity_ICA100edge597__PMID33875891	0.022
rfMRIconnectivity_ICA100edge598__PMID33875891
rfMRIconnectivity_ICA100edge599__PMID33875891
rfMRIconnectivity_ICA100edge59__PMID33875891							0.032	0.024
rfMRIconnectivity_ICA100edge5__PMID33875891								0.024
rfMRIconnectivity_ICA100edge600__PMID33875891
rfMRIconnectivity_ICA100edge601__PMID33875891
rfMRIconnectivity_ICA100edge602__PMID33875891
rfMRIconnectivity_ICA100edge603__PMID33875891
rfMRIconnectivity_ICA100edge604__PMID33875891			0.029
rfMRIconnectivity_ICA100edge605__PMID33875891	0.02		0.021
rfMRIconnectivity_ICA100edge606__PMID33875891
rfMRIconnectivity_ICA100edge607__PMID33875891					0.025
rfMRIconnectivity_ICA100edge608__PMID33875891
rfMRIconnectivity_ICA100edge609__PMID33875891
rfMRIconnectivity_ICA100edge60__PMID33875891
rfMRIconnectivity_ICA100edge610__PMID33875891
rfMRIconnectivity_ICA100edge611__PMID33875891
rfMRIconnectivity_ICA100edge612__PMID33875891
rfMRIconnectivity_ICA100edge613__PMID33875891
rfMRIconnectivity_ICA100edge614__PMID33875891
rfMRIconnectivity_ICA100edge615__PMID33875891
rfMRIconnectivity_ICA100edge616__PMID33875891
rfMRIconnectivity_ICA100edge617__PMID33875891
rfMRIconnectivity_ICA100edge618__PMID33875891
rfMRIconnectivity_ICA100edge619__PMID33875891		0.02			0.045
rfMRIconnectivity_ICA100edge61__PMID33875891
rfMRIconnectivity_ICA100edge620__PMID33875891
rfMRIconnectivity_ICA100edge621__PMID33875891
rfMRIconnectivity_ICA100edge622__PMID33875891
rfMRIconnectivity_ICA100edge623__PMID33875891
rfMRIconnectivity_ICA100edge624__PMID33875891
rfMRIconnectivity_ICA100edge625__PMID33875891	0.022
rfMRIconnectivity_ICA100edge626__PMID33875891
rfMRIconnectivity_ICA100edge627__PMID33875891
rfMRIconnectivity_ICA100edge628__PMID33875891
rfMRIconnectivity_ICA100edge629__PMID33875891
rfMRIconnectivity_ICA100edge62__PMID33875891
rfMRIconnectivity_ICA100edge630__PMID33875891			0.037
rfMRIconnectivity_ICA100edge631__PMID33875891						0.021	0.019
rfMRIconnectivity_ICA100edge632__PMID33875891
rfMRIconnectivity_ICA100edge633__PMID33875891		0.019
rfMRIconnectivity_ICA100edge634__PMID33875891		0.028
rfMRIconnectivity_ICA100edge635__PMID33875891
rfMRIconnectivity_ICA100edge636__PMID33875891	0.021
rfMRIconnectivity_ICA100edge637__PMID33875891								0.017
rfMRIconnectivity_ICA100edge638__PMID33875891
rfMRIconnectivity_ICA100edge639__PMID33875891
rfMRIconnectivity_ICA100edge63__PMID33875891								0.022
rfMRIconnectivity_ICA100edge640__PMID33875891
rfMRIconnectivity_ICA100edge641__PMID33875891
rfMRIconnectivity_ICA100edge642__PMID33875891						0.011	0.009
rfMRIconnectivity_ICA100edge643__PMID33875891
rfMRIconnectivity_ICA100edge644__PMID33875891
rfMRIconnectivity_ICA100edge645__PMID33875891
rfMRIconnectivity_ICA100edge646__PMID33875891
rfMRIconnectivity_ICA100edge647__PMID33875891
rfMRIconnectivity_ICA100edge648__PMID33875891			0.053
rfMRIconnectivity_ICA100edge649__PMID33875891			0.036		0.023
rfMRIconnectivity_ICA100edge64__PMID33875891								0.029
rfMRIconnectivity_ICA100edge650__PMID33875891
rfMRIconnectivity_ICA100edge651__PMID33875891
rfMRIconnectivity_ICA100edge652__PMID33875891
rfMRIconnectivity_ICA100edge653__PMID33875891
rfMRIconnectivity_ICA100edge654__PMID33875891
rfMRIconnectivity_ICA100edge655__PMID33875891
rfMRIconnectivity_ICA100edge656__PMID33875891
rfMRIconnectivity_ICA100edge657__PMID33875891
rfMRIconnectivity_ICA100edge658__PMID33875891
rfMRIconnectivity_ICA100edge659__PMID33875891
rfMRIconnectivity_ICA100edge65__PMID33875891
rfMRIconnectivity_ICA100edge660__PMID33875891			0.022
rfMRIconnectivity_ICA100edge661__PMID33875891
rfMRIconnectivity_ICA100edge662__PMID33875891
rfMRIconnectivity_ICA100edge663__PMID33875891						0.038	0.031
rfMRIconnectivity_ICA100edge664__PMID33875891
rfMRIconnectivity_ICA100edge665__PMID33875891
rfMRIconnectivity_ICA100edge666__PMID33875891
rfMRIconnectivity_ICA100edge667__PMID33875891								0.033
rfMRIconnectivity_ICA100edge668__PMID33875891
rfMRIconnectivity_ICA100edge669__PMID33875891
rfMRIconnectivity_ICA100edge66__PMID33875891
rfMRIconnectivity_ICA100edge670__PMID33875891
rfMRIconnectivity_ICA100edge671__PMID33875891
rfMRIconnectivity_ICA100edge672__PMID33875891
rfMRIconnectivity_ICA100edge673__PMID33875891
rfMRIconnectivity_ICA100edge674__PMID33875891
rfMRIconnectivity_ICA100edge675__PMID33875891								0.032
rfMRIconnectivity_ICA100edge676__PMID33875891						0.026	0.024
rfMRIconnectivity_ICA100edge677__PMID33875891
rfMRIconnectivity_ICA100edge678__PMID33875891
rfMRIconnectivity_ICA100edge679__PMID33875891	0.021
rfMRIconnectivity_ICA100edge67__PMID33875891
rfMRIconnectivity_ICA100edge680__PMID33875891
rfMRIconnectivity_ICA100edge681__PMID33875891
rfMRIconnectivity_ICA100edge682__PMID33875891
rfMRIconnectivity_ICA100edge683__PMID33875891
rfMRIconnectivity_ICA100edge684__PMID33875891			0.024
rfMRIconnectivity_ICA100edge685__PMID33875891
rfMRIconnectivity_ICA100edge686__PMID33875891			0.034
rfMRIconnectivity_ICA100edge687__PMID33875891
rfMRIconnectivity_ICA100edge688__PMID33875891
rfMRIconnectivity_ICA100edge689__PMID33875891
rfMRIconnectivity_ICA100edge68__PMID33875891						0.009	0.015
rfMRIconnectivity_ICA100edge690__PMID33875891				0.02
rfMRIconnectivity_ICA100edge691__PMID33875891	0.027				0.036
rfMRIconnectivity_ICA100edge692__PMID33875891
rfMRIconnectivity_ICA100edge693__PMID33875891	0.035
rfMRIconnectivity_ICA100edge694__PMID33875891
rfMRIconnectivity_ICA100edge695__PMID33875891
rfMRIconnectivity_ICA100edge696__PMID33875891	0.025
rfMRIconnectivity_ICA100edge697__PMID33875891
rfMRIconnectivity_ICA100edge698__PMID33875891
rfMRIconnectivity_ICA100edge699__PMID33875891
rfMRIconnectivity_ICA100edge69__PMID33875891					0.029
rfMRIconnectivity_ICA100edge6__PMID33875891
rfMRIconnectivity_ICA100edge700__PMID33875891
rfMRIconnectivity_ICA100edge701__PMID33875891
rfMRIconnectivity_ICA100edge702__PMID33875891
rfMRIconnectivity_ICA100edge703__PMID33875891
rfMRIconnectivity_ICA100edge704__PMID33875891
rfMRIconnectivity_ICA100edge705__PMID33875891						0.01	0.013
rfMRIconnectivity_ICA100edge706__PMID33875891
rfMRIconnectivity_ICA100edge707__PMID33875891
rfMRIconnectivity_ICA100edge708__PMID33875891
rfMRIconnectivity_ICA100edge709__PMID33875891					0.018		0.023
rfMRIconnectivity_ICA100edge70__PMID33875891
rfMRIconnectivity_ICA100edge710__PMID33875891
rfMRIconnectivity_ICA100edge711__PMID33875891					0.034	0.048	0.072
rfMRIconnectivity_ICA100edge712__PMID33875891
rfMRIconnectivity_ICA100edge713__PMID33875891			0.021
rfMRIconnectivity_ICA100edge714__PMID33875891			0.02
rfMRIconnectivity_ICA100edge715__PMID33875891
rfMRIconnectivity_ICA100edge716__PMID33875891
rfMRIconnectivity_ICA100edge717__PMID33875891						0.015	0.019
rfMRIconnectivity_ICA100edge718__PMID33875891
rfMRIconnectivity_ICA100edge719__PMID33875891
rfMRIconnectivity_ICA100edge71__PMID33875891
rfMRIconnectivity_ICA100edge720__PMID33875891
rfMRIconnectivity_ICA100edge721__PMID33875891
rfMRIconnectivity_ICA100edge722__PMID33875891					0.025
rfMRIconnectivity_ICA100edge723__PMID33875891			0.02	0.024
rfMRIconnectivity_ICA100edge724__PMID33875891
rfMRIconnectivity_ICA100edge725__PMID33875891
rfMRIconnectivity_ICA100edge726__PMID33875891
rfMRIconnectivity_ICA100edge727__PMID33875891								0.018
rfMRIconnectivity_ICA100edge728__PMID33875891
rfMRIconnectivity_ICA100edge729__PMID33875891
rfMRIconnectivity_ICA100edge72__PMID33875891
rfMRIconnectivity_ICA100edge730__PMID33875891
rfMRIconnectivity_ICA100edge731__PMID33875891	0.018
rfMRIconnectivity_ICA100edge732__PMID33875891
rfMRIconnectivity_ICA100edge733__PMID33875891
rfMRIconnectivity_ICA100edge734__PMID33875891			0.023
rfMRIconnectivity_ICA100edge735__PMID33875891
rfMRIconnectivity_ICA100edge736__PMID33875891
rfMRIconnectivity_ICA100edge737__PMID33875891
rfMRIconnectivity_ICA100edge738__PMID33875891
rfMRIconnectivity_ICA100edge739__PMID33875891
rfMRIconnectivity_ICA100edge73__PMID33875891
rfMRIconnectivity_ICA100edge740__PMID33875891
rfMRIconnectivity_ICA100edge741__PMID33875891
rfMRIconnectivity_ICA100edge742__PMID33875891				0.028
rfMRIconnectivity_ICA100edge743__PMID33875891				0.037	0.044			0.02
rfMRIconnectivity_ICA100edge744__PMID33875891
rfMRIconnectivity_ICA100edge745__PMID33875891
rfMRIconnectivity_ICA100edge746__PMID33875891
rfMRIconnectivity_ICA100edge747__PMID33875891
rfMRIconnectivity_ICA100edge748__PMID33875891	0.034			0.047
rfMRIconnectivity_ICA100edge749__PMID33875891	0.027
rfMRIconnectivity_ICA100edge74__PMID33875891			0.018
rfMRIconnectivity_ICA100edge750__PMID33875891	0.019
rfMRIconnectivity_ICA100edge751__PMID33875891
rfMRIconnectivity_ICA100edge752__PMID33875891
rfMRIconnectivity_ICA100edge753__PMID33875891
rfMRIconnectivity_ICA100edge754__PMID33875891					0.021
rfMRIconnectivity_ICA100edge755__PMID33875891
rfMRIconnectivity_ICA100edge756__PMID33875891
rfMRIconnectivity_ICA100edge757__PMID33875891						0.023	0.03
rfMRIconnectivity_ICA100edge758__PMID33875891
rfMRIconnectivity_ICA100edge759__PMID33875891
rfMRIconnectivity_ICA100edge75__PMID33875891
rfMRIconnectivity_ICA100edge760__PMID33875891
rfMRIconnectivity_ICA100edge761__PMID33875891
rfMRIconnectivity_ICA100edge762__PMID33875891
rfMRIconnectivity_ICA100edge763__PMID33875891
rfMRIconnectivity_ICA100edge764__PMID33875891
rfMRIconnectivity_ICA100edge765__PMID33875891
rfMRIconnectivity_ICA100edge766__PMID33875891
rfMRIconnectivity_ICA100edge767__PMID33875891
rfMRIconnectivity_ICA100edge768__PMID33875891
rfMRIconnectivity_ICA100edge769__PMID33875891
rfMRIconnectivity_ICA100edge76__PMID33875891
rfMRIconnectivity_ICA100edge770__PMID33875891
rfMRIconnectivity_ICA100edge771__PMID33875891
rfMRIconnectivity_ICA100edge772__PMID33875891	0.046
rfMRIconnectivity_ICA100edge773__PMID33875891
rfMRIconnectivity_ICA100edge774__PMID33875891
rfMRIconnectivity_ICA100edge775__PMID33875891
rfMRIconnectivity_ICA100edge776__PMID33875891
rfMRIconnectivity_ICA100edge777__PMID33875891
rfMRIconnectivity_ICA100edge778__PMID33875891	0.024
rfMRIconnectivity_ICA100edge779__PMID33875891
rfMRIconnectivity_ICA100edge77__PMID33875891
rfMRIconnectivity_ICA100edge780__PMID33875891			0.032	0.035
rfMRIconnectivity_ICA100edge781__PMID33875891
rfMRIconnectivity_ICA100edge782__PMID33875891
rfMRIconnectivity_ICA100edge783__PMID33875891
rfMRIconnectivity_ICA100edge784__PMID33875891		0.019				0.03	0.048
rfMRIconnectivity_ICA100edge785__PMID33875891			0.02
rfMRIconnectivity_ICA100edge786__PMID33875891
rfMRIconnectivity_ICA100edge787__PMID33875891
rfMRIconnectivity_ICA100edge788__PMID33875891
rfMRIconnectivity_ICA100edge789__PMID33875891						0.018	0.023
rfMRIconnectivity_ICA100edge78__PMID33875891
rfMRIconnectivity_ICA100edge790__PMID33875891
rfMRIconnectivity_ICA100edge791__PMID33875891		0.018
rfMRIconnectivity_ICA100edge792__PMID33875891
rfMRIconnectivity_ICA100edge793__PMID33875891
rfMRIconnectivity_ICA100edge794__PMID33875891
rfMRIconnectivity_ICA100edge795__PMID33875891
rfMRIconnectivity_ICA100edge796__PMID33875891
rfMRIconnectivity_ICA100edge797__PMID33875891
rfMRIconnectivity_ICA100edge798__PMID33875891
rfMRIconnectivity_ICA100edge799__PMID33875891						0.018	0.007
rfMRIconnectivity_ICA100edge79__PMID33875891
rfMRIconnectivity_ICA100edge7__PMID33875891
rfMRIconnectivity_ICA100edge800__PMID33875891
rfMRIconnectivity_ICA100edge801__PMID33875891
rfMRIconnectivity_ICA100edge802__PMID33875891
rfMRIconnectivity_ICA100edge803__PMID33875891						0.014	0.036
rfMRIconnectivity_ICA100edge804__PMID33875891
rfMRIconnectivity_ICA100edge805__PMID33875891		0.02
rfMRIconnectivity_ICA100edge806__PMID33875891
rfMRIconnectivity_ICA100edge807__PMID33875891
rfMRIconnectivity_ICA100edge808__PMID33875891
rfMRIconnectivity_ICA100edge809__PMID33875891
rfMRIconnectivity_ICA100edge80__PMID33875891			0.03
rfMRIconnectivity_ICA100edge810__PMID33875891
rfMRIconnectivity_ICA100edge811__PMID33875891					0.021			0.027
rfMRIconnectivity_ICA100edge812__PMID33875891
rfMRIconnectivity_ICA100edge813__PMID33875891
rfMRIconnectivity_ICA100edge814__PMID33875891						0.017
rfMRIconnectivity_ICA100edge815__PMID33875891
rfMRIconnectivity_ICA100edge816__PMID33875891
rfMRIconnectivity_ICA100edge817__PMID33875891						0.015	0.014
rfMRIconnectivity_ICA100edge818__PMID33875891
rfMRIconnectivity_ICA100edge819__PMID33875891
rfMRIconnectivity_ICA100edge81__PMID33875891
rfMRIconnectivity_ICA100edge820__PMID33875891
rfMRIconnectivity_ICA100edge821__PMID33875891
rfMRIconnectivity_ICA100edge822__PMID33875891
rfMRIconnectivity_ICA100edge823__PMID33875891			0.031
rfMRIconnectivity_ICA100edge824__PMID33875891
rfMRIconnectivity_ICA100edge825__PMID33875891
rfMRIconnectivity_ICA100edge826__PMID33875891
rfMRIconnectivity_ICA100edge827__PMID33875891
rfMRIconnectivity_ICA100edge828__PMID33875891		0.03
rfMRIconnectivity_ICA100edge829__PMID33875891
rfMRIconnectivity_ICA100edge82__PMID33875891
rfMRIconnectivity_ICA100edge830__PMID33875891
rfMRIconnectivity_ICA100edge831__PMID33875891
rfMRIconnectivity_ICA100edge832__PMID33875891	0.019
rfMRIconnectivity_ICA100edge833__PMID33875891
rfMRIconnectivity_ICA100edge834__PMID33875891							0.016
rfMRIconnectivity_ICA100edge835__PMID33875891
rfMRIconnectivity_ICA100edge836__PMID33875891
rfMRIconnectivity_ICA100edge837__PMID33875891
rfMRIconnectivity_ICA100edge838__PMID33875891
rfMRIconnectivity_ICA100edge839__PMID33875891
rfMRIconnectivity_ICA100edge83__PMID33875891
rfMRIconnectivity_ICA100edge840__PMID33875891
rfMRIconnectivity_ICA100edge841__PMID33875891
rfMRIconnectivity_ICA100edge842__PMID33875891	0.03
rfMRIconnectivity_ICA100edge843__PMID33875891				0.034
rfMRIconnectivity_ICA100edge844__PMID33875891				0.029		0.033	0.017
rfMRIconnectivity_ICA100edge845__PMID33875891
rfMRIconnectivity_ICA100edge846__PMID33875891
rfMRIconnectivity_ICA100edge847__PMID33875891
rfMRIconnectivity_ICA100edge848__PMID33875891
rfMRIconnectivity_ICA100edge849__PMID33875891
rfMRIconnectivity_ICA100edge84__PMID33875891
rfMRIconnectivity_ICA100edge850__PMID33875891
rfMRIconnectivity_ICA100edge851__PMID33875891
rfMRIconnectivity_ICA100edge852__PMID33875891
rfMRIconnectivity_ICA100edge853__PMID33875891
rfMRIconnectivity_ICA100edge854__PMID33875891				0.022
rfMRIconnectivity_ICA100edge855__PMID33875891
rfMRIconnectivity_ICA100edge856__PMID33875891	0.018
rfMRIconnectivity_ICA100edge857__PMID33875891					0.02
rfMRIconnectivity_ICA100edge858__PMID33875891
rfMRIconnectivity_ICA100edge859__PMID33875891
rfMRIconnectivity_ICA100edge85__PMID33875891
rfMRIconnectivity_ICA100edge860__PMID33875891
rfMRIconnectivity_ICA100edge861__PMID33875891
rfMRIconnectivity_ICA100edge862__PMID33875891
rfMRIconnectivity_ICA100edge863__PMID33875891	0.024					0.03	0.022
rfMRIconnectivity_ICA100edge864__PMID33875891								0.018
rfMRIconnectivity_ICA100edge865__PMID33875891				0.025	0.02
rfMRIconnectivity_ICA100edge866__PMID33875891
rfMRIconnectivity_ICA100edge867__PMID33875891	0.025
rfMRIconnectivity_ICA100edge868__PMID33875891
rfMRIconnectivity_ICA100edge869__PMID33875891
rfMRIconnectivity_ICA100edge86__PMID33875891
rfMRIconnectivity_ICA100edge870__PMID33875891	0.024
rfMRIconnectivity_ICA100edge871__PMID33875891		0.023
rfMRIconnectivity_ICA100edge872__PMID33875891
rfMRIconnectivity_ICA100edge873__PMID33875891		0.023
rfMRIconnectivity_ICA100edge874__PMID33875891
rfMRIconnectivity_ICA100edge875__PMID33875891
rfMRIconnectivity_ICA100edge876__PMID33875891
rfMRIconnectivity_ICA100edge877__PMID33875891		0.028
rfMRIconnectivity_ICA100edge878__PMID33875891
rfMRIconnectivity_ICA100edge879__PMID33875891
rfMRIconnectivity_ICA100edge87__PMID33875891	0.019
rfMRIconnectivity_ICA100edge880__PMID33875891
rfMRIconnectivity_ICA100edge881__PMID33875891
rfMRIconnectivity_ICA100edge882__PMID33875891			0.026
rfMRIconnectivity_ICA100edge883__PMID33875891				0.019
rfMRIconnectivity_ICA100edge884__PMID33875891	0.018		0.02
rfMRIconnectivity_ICA100edge885__PMID33875891
rfMRIconnectivity_ICA100edge886__PMID33875891								0.024
rfMRIconnectivity_ICA100edge887__PMID33875891
rfMRIconnectivity_ICA100edge888__PMID33875891
rfMRIconnectivity_ICA100edge889__PMID33875891
rfMRIconnectivity_ICA100edge88__PMID33875891
rfMRIconnectivity_ICA100edge890__PMID33875891		0.022					0.047
rfMRIconnectivity_ICA100edge891__PMID33875891	0.024
rfMRIconnectivity_ICA100edge892__PMID33875891	0.022	0.029
rfMRIconnectivity_ICA100edge893__PMID33875891
rfMRIconnectivity_ICA100edge894__PMID33875891
rfMRIconnectivity_ICA100edge895__PMID33875891
rfMRIconnectivity_ICA100edge896__PMID33875891
rfMRIconnectivity_ICA100edge897__PMID33875891
rfMRIconnectivity_ICA100edge898__PMID33875891						0.019	0.018
rfMRIconnectivity_ICA100edge899__PMID33875891
rfMRIconnectivity_ICA100edge89__PMID33875891
rfMRIconnectivity_ICA100edge8__PMID33875891
rfMRIconnectivity_ICA100edge900__PMID33875891
rfMRIconnectivity_ICA100edge901__PMID33875891
rfMRIconnectivity_ICA100edge902__PMID33875891
rfMRIconnectivity_ICA100edge903__PMID33875891
rfMRIconnectivity_ICA100edge904__PMID33875891
rfMRIconnectivity_ICA100edge905__PMID33875891						0.008	0.012
rfMRIconnectivity_ICA100edge906__PMID33875891						0.03	0.03
rfMRIconnectivity_ICA100edge907__PMID33875891
rfMRIconnectivity_ICA100edge908__PMID33875891						0.016
rfMRIconnectivity_ICA100edge909__PMID33875891
rfMRIconnectivity_ICA100edge90__PMID33875891
rfMRIconnectivity_ICA100edge910__PMID33875891
rfMRIconnectivity_ICA100edge911__PMID33875891
rfMRIconnectivity_ICA100edge912__PMID33875891	0.022
rfMRIconnectivity_ICA100edge913__PMID33875891
rfMRIconnectivity_ICA100edge914__PMID33875891
rfMRIconnectivity_ICA100edge915__PMID33875891
rfMRIconnectivity_ICA100edge916__PMID33875891
rfMRIconnectivity_ICA100edge917__PMID33875891
rfMRIconnectivity_ICA100edge918__PMID33875891
rfMRIconnectivity_ICA100edge919__PMID33875891
rfMRIconnectivity_ICA100edge91__PMID33875891
rfMRIconnectivity_ICA100edge920__PMID33875891
rfMRIconnectivity_ICA100edge921__PMID33875891
rfMRIconnectivity_ICA100edge922__PMID33875891				0.037
rfMRIconnectivity_ICA100edge923__PMID33875891
rfMRIconnectivity_ICA100edge924__PMID33875891
rfMRIconnectivity_ICA100edge925__PMID33875891			0.021
rfMRIconnectivity_ICA100edge926__PMID33875891	0.061	0.02	0.019
rfMRIconnectivity_ICA100edge927__PMID33875891
rfMRIconnectivity_ICA100edge928__PMID33875891
rfMRIconnectivity_ICA100edge929__PMID33875891
rfMRIconnectivity_ICA100edge92__PMID33875891
rfMRIconnectivity_ICA100edge930__PMID33875891
rfMRIconnectivity_ICA100edge931__PMID33875891	0.019
rfMRIconnectivity_ICA100edge932__PMID33875891
rfMRIconnectivity_ICA100edge933__PMID33875891
rfMRIconnectivity_ICA100edge934__PMID33875891
rfMRIconnectivity_ICA100edge935__PMID33875891								0.033
rfMRIconnectivity_ICA100edge936__PMID33875891						0.035	0.016
rfMRIconnectivity_ICA100edge937__PMID33875891			0.037
rfMRIconnectivity_ICA100edge938__PMID33875891
rfMRIconnectivity_ICA100edge939__PMID33875891
rfMRIconnectivity_ICA100edge93__PMID33875891			0.02
rfMRIconnectivity_ICA100edge940__PMID33875891
rfMRIconnectivity_ICA100edge941__PMID33875891
rfMRIconnectivity_ICA100edge942__PMID33875891
rfMRIconnectivity_ICA100edge943__PMID33875891	0.056	0.024
rfMRIconnectivity_ICA100edge944__PMID33875891
rfMRIconnectivity_ICA100edge945__PMID33875891								0.02
rfMRIconnectivity_ICA100edge946__PMID33875891
rfMRIconnectivity_ICA100edge947__PMID33875891
rfMRIconnectivity_ICA100edge948__PMID33875891
rfMRIconnectivity_ICA100edge949__PMID33875891
rfMRIconnectivity_ICA100edge94__PMID33875891
rfMRIconnectivity_ICA100edge950__PMID33875891						0.023	0.009
rfMRIconnectivity_ICA100edge951__PMID33875891
rfMRIconnectivity_ICA100edge952__PMID33875891
rfMRIconnectivity_ICA100edge953__PMID33875891						0.017	0.021
rfMRIconnectivity_ICA100edge954__PMID33875891
rfMRIconnectivity_ICA100edge955__PMID33875891
rfMRIconnectivity_ICA100edge956__PMID33875891
rfMRIconnectivity_ICA100edge957__PMID33875891
rfMRIconnectivity_ICA100edge958__PMID33875891
rfMRIconnectivity_ICA100edge959__PMID33875891
rfMRIconnectivity_ICA100edge95__PMID33875891
rfMRIconnectivity_ICA100edge960__PMID33875891	0.024			0.071
rfMRIconnectivity_ICA100edge961__PMID33875891
rfMRIconnectivity_ICA100edge962__PMID33875891						0.021	0.016
rfMRIconnectivity_ICA100edge963__PMID33875891	0.027
rfMRIconnectivity_ICA100edge964__PMID33875891	0.043
rfMRIconnectivity_ICA100edge965__PMID33875891
rfMRIconnectivity_ICA100edge966__PMID33875891
rfMRIconnectivity_ICA100edge967__PMID33875891								0.026
rfMRIconnectivity_ICA100edge968__PMID33875891						0.033	0.02
rfMRIconnectivity_ICA100edge969__PMID33875891
rfMRIconnectivity_ICA100edge96__PMID33875891			0.038
rfMRIconnectivity_ICA100edge970__PMID33875891					0.019
rfMRIconnectivity_ICA100edge971__PMID33875891						0.011	0.015
rfMRIconnectivity_ICA100edge972__PMID33875891								0.026
rfMRIconnectivity_ICA100edge973__PMID33875891
rfMRIconnectivity_ICA100edge974__PMID33875891
rfMRIconnectivity_ICA100edge975__PMID33875891			0.023			0.039	0.036
rfMRIconnectivity_ICA100edge976__PMID33875891
rfMRIconnectivity_ICA100edge977__PMID33875891
rfMRIconnectivity_ICA100edge978__PMID33875891
rfMRIconnectivity_ICA100edge979__PMID33875891
rfMRIconnectivity_ICA100edge97__PMID33875891	0.019
rfMRIconnectivity_ICA100edge980__PMID33875891
rfMRIconnectivity_ICA100edge981__PMID33875891
rfMRIconnectivity_ICA100edge982__PMID33875891
rfMRIconnectivity_ICA100edge983__PMID33875891
rfMRIconnectivity_ICA100edge984__PMID33875891
rfMRIconnectivity_ICA100edge985__PMID33875891
rfMRIconnectivity_ICA100edge986__PMID33875891		0.022						0.023
rfMRIconnectivity_ICA100edge987__PMID33875891
rfMRIconnectivity_ICA100edge988__PMID33875891		0.019
rfMRIconnectivity_ICA100edge989__PMID33875891						0.018	0.016
rfMRIconnectivity_ICA100edge98__PMID33875891
rfMRIconnectivity_ICA100edge990__PMID33875891
rfMRIconnectivity_ICA100edge991__PMID33875891
rfMRIconnectivity_ICA100edge992__PMID33875891
rfMRIconnectivity_ICA100edge993__PMID33875891
rfMRIconnectivity_ICA100edge994__PMID33875891
rfMRIconnectivity_ICA100edge995__PMID33875891
rfMRIconnectivity_ICA100edge996__PMID33875891
rfMRIconnectivity_ICA100edge997__PMID33875891
rfMRIconnectivity_ICA100edge998__PMID33875891		0.019
rfMRIconnectivity_ICA100edge999__PMID33875891
rfMRIconnectivity_ICA100edge99__PMID33875891
rfMRIconnectivity_ICA100edge9__PMID33875891
rfMRIconnectivityICA_features1_PMID33875891			0.019
rfMRIconnectivityICA_features2_PMID33875891
rfMRIconnectivityICA_features3_PMID33875891
rfMRIconnectivityICA_features4_PMID33875891
rfMRIconnectivityICA_features5_PMID33875891
rfMRIconnectivityICA_features6_PMID33875891
ThalamNuclei_lh_volume_AV_PMID33875891					0.029
ThalamNuclei_lh_volume_CeM_PMID33875891
ThalamNuclei_lh_volume_CL_PMID33875891		0.022
ThalamNuclei_lh_volume_CM_PMID33875891				0.03
ThalamNuclei_lh_volume_LD_PMID33875891		0.028			0.025
ThalamNuclei_lh_volume_LGN_PMID33875891
ThalamNuclei_lh_volume_LP_PMID33875891		0.046			0.026
ThalamNuclei_lh_volume_L_Sg_PMID33875891
ThalamNuclei_lh_volume_MDl_PMID33875891
ThalamNuclei_lh_volume_MDm_PMID33875891
ThalamNuclei_lh_volume_MGN_PMID33875891
ThalamNuclei_lh_volume_MV_Re__PMID33875891
ThalamNuclei_lh_volume_Pc_PMID33875891
ThalamNuclei_lh_volume_Pf_PMID33875891				0.025
ThalamNuclei_lh_volume_Pt_PMID33875891
ThalamNuclei_lh_volume_PuA_PMID33875891		0.022		0.021
ThalamNuclei_lh_volume_PuI_PMID33875891				0.02
ThalamNuclei_lh_volume_PuL_PMID33875891
ThalamNuclei_lh_volume_PuM_PMID33875891		0.031
ThalamNuclei_lh_volume_VAmc_PMID33875891
ThalamNuclei_lh_volume_VA_PMID33875891
ThalamNuclei_lh_volume_VLa_PMID33875891
ThalamNuclei_lh_volume_VLp_PMID33875891
ThalamNuclei_lh_volume_VM_PMID33875891
ThalamNuclei_lh_volume_VPL_PMID33875891
ThalamNuclei_lh_volume_Whole_thalamus_PMID33875891		0.023
ThalamNuclei_rh_volume_AV_PMID33875891
ThalamNuclei_rh_volume_CeM_PMID33875891
ThalamNuclei_rh_volume_CL_PMID33875891		0.032						0.022
ThalamNuclei_rh_volume_CM_PMID33875891
ThalamNuclei_rh_volume_LD_PMID33875891		0.032		0.027
ThalamNuclei_rh_volume_LGN_PMID33875891
ThalamNuclei_rh_volume_LP_PMID33875891		0.032
ThalamNuclei_rh_volume_L_Sg_PMID33875891
ThalamNuclei_rh_volume_MDl_PMID33875891
ThalamNuclei_rh_volume_MDm_PMID33875891
ThalamNuclei_rh_volume_MGN_PMID33875891		0.028
ThalamNuclei_rh_volume_MV_Re__PMID33875891
ThalamNuclei_rh_volume_Pc_PMID33875891
ThalamNuclei_rh_volume_Pf_PMID33875891
ThalamNuclei_rh_volume_Pt_PMID33875891
ThalamNuclei_rh_volume_PuA_PMID33875891		0.021
ThalamNuclei_rh_volume_PuI_PMID33875891
ThalamNuclei_rh_volume_PuL_PMID33875891
ThalamNuclei_rh_volume_PuM_PMID33875891	0.021	0.03
ThalamNuclei_rh_volume_VAmc_PMID33875891
ThalamNuclei_rh_volume_VA_PMID33875891
ThalamNuclei_rh_volume_VLa_PMID33875891
ThalamNuclei_rh_volume_VLp_PMID33875891
ThalamNuclei_rh_volume_VM_PMID33875891
ThalamNuclei_rh_volume_VPL_PMID33875891
ThalamNuclei_rh_volume_Whole_thalamus_PMID33875891		0.023
wg_lh_intensity_contrast_bankssts_PMID33875891						0.002	0.022
wg_lh_intensity_contrast_caudalanteriorcingulate_PMID33875891
wg_lh_intensity_contrast_caudalmiddlefrontal_PMID33875891
wg_lh_intensity_contrast_cuneus_PMID33875891
wg_lh_intensity_contrast_entorhinal_PMID33875891
wg_lh_intensity_contrast_frontalpole_PMID33875891
wg_lh_intensity_contrast_fusiform_PMID33875891
wg_lh_intensity_contrast_inferiorparietal_PMID33875891
wg_lh_intensity_contrast_inferiortemporal_PMID33875891
wg_lh_intensity_contrast_insula_PMID33875891		0.019
wg_lh_intensity_contrast_isthmuscingulate_PMID33875891
wg_lh_intensity_contrast_lateraloccipital_PMID33875891
wg_lh_intensity_contrast_lateralorbitofrontal_PMID33875891
wg_lh_intensity_contrast_lingual_PMID33875891
wg_lh_intensity_contrast_medialorbitofrontal_PMID33875891
wg_lh_intensity_contrast_middletemporal_PMID33875891
wg_lh_intensity_contrast_paracentral_PMID33875891
wg_lh_intensity_contrast_parahippocampal_PMID33875891
wg_lh_intensity_contrast_parsopercularis_PMID33875891
wg_lh_intensity_contrast_parsorbitalis_PMID33875891
wg_lh_intensity_contrast_parstriangularis_PMID33875891
wg_lh_intensity_contrast_pericalcarine_PMID33875891
wg_lh_intensity_contrast_postcentral_PMID33875891
wg_lh_intensity_contrast_posteriorcingulate_PMID33875891
wg_lh_intensity_contrast_precentral_PMID33875891
wg_lh_intensity_contrast_precuneus_PMID33875891
wg_lh_intensity_contrast_rostralanteriorcingulate_PMID33875891
wg_lh_intensity_contrast_rostralmiddlefrontal_PMID33875891
wg_lh_intensity_contrast_superiorfrontal_PMID33875891
wg_lh_intensity_contrast_superiorparietal_PMID33875891
wg_lh_intensity_contrast_superiortemporal_PMID33875891
wg_lh_intensity_contrast_supramarginal_PMID33875891
wg_lh_intensity_contrast_temporalpole_PMID33875891
wg_lh_intensity_contrast_transversetemporal_PMID33875891
wg_lh_intensity_contrast_unknown_PMID33875891
wg_rh_intensity_contrast_bankssts_PMID33875891						0.012	0.005
wg_rh_intensity_contrast_caudalanteriorcingulate_PMID33875891
wg_rh_intensity_contrast_caudalmiddlefrontal_PMID33875891
wg_rh_intensity_contrast_cuneus_PMID33875891
wg_rh_intensity_contrast_entorhinal_PMID33875891
wg_rh_intensity_contrast_frontalpole_PMID33875891
wg_rh_intensity_contrast_fusiform_PMID33875891
wg_rh_intensity_contrast_inferiorparietal_PMID33875891
wg_rh_intensity_contrast_inferiortemporal_PMID33875891
wg_rh_intensity_contrast_insula_PMID33875891
wg_rh_intensity_contrast_isthmuscingulate_PMID33875891
wg_rh_intensity_contrast_lateraloccipital_PMID33875891
wg_rh_intensity_contrast_lateralorbitofrontal_PMID33875891
wg_rh_intensity_contrast_lingual_PMID33875891
wg_rh_intensity_contrast_medialorbitofrontal_PMID33875891
wg_rh_intensity_contrast_middletemporal_PMID33875891
wg_rh_intensity_contrast_paracentral_PMID33875891
wg_rh_intensity_contrast_parahippocampal_PMID33875891
wg_rh_intensity_contrast_parsopercularis_PMID33875891
wg_rh_intensity_contrast_parsorbitalis_PMID33875891
wg_rh_intensity_contrast_parstriangularis_PMID33875891
wg_rh_intensity_contrast_pericalcarine_PMID33875891
wg_rh_intensity_contrast_postcentral_PMID33875891
wg_rh_intensity_contrast_posteriorcingulate_PMID33875891						0.006	0.027
wg_rh_intensity_contrast_precentral_PMID33875891				0.019
wg_rh_intensity_contrast_precuneus_PMID33875891
wg_rh_intensity_contrast_rostralanteriorcingulate_PMID33875891
wg_rh_intensity_contrast_rostralmiddlefrontal_PMID33875891
wg_rh_intensity_contrast_superiorfrontal_PMID33875891
wg_rh_intensity_contrast_superiorparietal_PMID33875891
wg_rh_intensity_contrast_superiortemporal_PMID33875891
wg_rh_intensity_contrast_supramarginal_PMID33875891
wg_rh_intensity_contrast_temporalpole_PMID33875891		0.018
wg_rh_intensity_contrast_transversetemporal_PMID33875891
wg_rh_intensity_contrast_unknown_PMID33875891

### Sheet: Table S7
Table S7 | Linear regression of GWAS PGS with archetype scores. R² values are shown for significant estimates only (p<0.05).
	Archetype scores
GWAS	A1	A2	A3	A4	A5
ADHD_Adulthood_PMID35927488
ADHD_Childhood_PMID35927488					0.028
ADHD_Disruptive_behavior_PMID33495439
ADHD_PMID36702997					0.022
ADHD_Persistent_PMID35927488
Able_to_confide_PMID31427789
Addiction_PMID37250466
Age_completed_full_time_education_PMID31427789
Age_first_had_sexual_intercourse_PMID31427789
Age_of_initiation_of_regular_smoking_PMID30643251
Aggression_PMID26087016
Agreeableness_PMID38293137					0.02
Alcohol_Alcohol_drinker_status_Never_PMID31427789
Alcohol_Alcohol_drinker_status_Previous_vs_Current_PMID31427789			0.017
Alcohol_intake_frequency_PMID31427789
Alcohol_use_disorder_PMID30482948
Amount_of_alcohol_drunk_on_a_typical_drinking_day_PMID31427789
AmygNuclei_lh_volume_Accessory_Basal_nucleus_PMID33875891
AmygNuclei_lh_volume_Anterior_amygdaloid_area_AAA_PMID33875891
AmygNuclei_lh_volume_Basal_nucleus_PMID33875891				0.022
AmygNuclei_lh_volume_Central_nucleus_PMID33875891					0.026
AmygNuclei_lh_volume_Cortical_nucleus_PMID33875891
AmygNuclei_lh_volume_Corticoamygdaloid_transitio_PMID33875891
AmygNuclei_lh_volume_Lateral_nucleus_PMID33875891				0.02
AmygNuclei_lh_volume_Medial_nucleus_PMID33875891
AmygNuclei_lh_volume_Paralaminar_nucleus_PMID33875891		0.017		0.035
AmygNuclei_lh_volume_Whole_amygdala_PMID33875891				0.024
AmygNuclei_rh_volume_Accessory_Basal_nucleus_PMID33875891
AmygNuclei_rh_volume_Anterior_amygdaloid_area_AAA_PMID33875891
AmygNuclei_rh_volume_Basal_nucleus_PMID33875891
AmygNuclei_rh_volume_Central_nucleus_PMID33875891				0.025
AmygNuclei_rh_volume_Cortical_nucleus_PMID33875891			0.017
AmygNuclei_rh_volume_Corticoamygdaloid_transitio_PMID33875891
AmygNuclei_rh_volume_Lateral_nucleus_PMID33875891				0.02
AmygNuclei_rh_volume_Medial_nucleus_PMID33875891			0.022
AmygNuclei_rh_volume_Paralaminar_nucleus_PMID33875891	0.036			0.021
AmygNuclei_rh_volume_Whole_amygdala_PMID33875891				0.022
Anorexia_nervosa_PMID31308545
Antidepressant_use_PMID31015401					0.017
Antisocial_behavior_PMID36284158
Anxiety_Ever_felt_worried_tense_or_anxious_for_most_of_a_month_or_longer_PMID31427789
Anxiety_Ever_worried_more_than_most_people_would_in_similar_situation_PMID31427789
Anxiety_PMID26754954					0.022
Anxiety_Reccent_feelings_or_nervousness_or_anxiety_PMID31427789
Anxiety_Recent_easy_annoyance_or_irritability_PMID31427789
Anxiety_Recent_feelings_of_foreboding_PMID31427789
Anxiety_Recent_inability_to_stop_or_control_worying_PMID31427789
Anxiety_Recent_restlessness_PMID31427789
Anxiety_Recent_trouble_relaxing_PMID31427789	0.02	0.018
Anxiety_Recent_worrying_too_much_about_different_things_PMID31427789
Anxiety_and_stress_related_disorders_PMID31116379
Anxiety_tension_factors_PMID30867560
Attention_Functions_Allerting_PMID27656889			0.022
Attention_Functions_Executive_function_PMID27656889
Attention_Functions_Hit_reaction_time_PMID27656889				0.023
Attention_Functions_Orienting_PMID27656889
Attention_Functions_SD_of_hit_reaction_time_PMID27656889	0.034
Autism_spectrum_disorder_PMID30804558	0.03				0.024
Bipolar_and_major_depression_status_PMID31427789
Bipolar_disorder_PMID39843750		0.027
Bipolar_disorder_community_PMID39843750
Bipolar_disorder_self_reported_PMID39843750
Borderline_Personality_Disorder_PMID28632202
Brainstem_global_volume_Medulla_PMID33875891
Brainstem_global_volume_Midbrain_PMID33875891				0.041
Brainstem_global_volume_Pons_PMID33875891
Brainstem_global_volume_SCP_PMID33875891
Brainstem_global_volume_Whole_brainstem_PMID33875891				0.023
Broad_depression_PMID29662059
Cannabis_use_Ever_taken_cannabis_PMID31427789
Childhood_Absence_Epilepsy_PMID30531953
Childhood_IQ_PMID23358156
Chronotyp_Morningness_PMID30696823
Chronotype_Binary_PMID30696823
Cluster_headache_PMID27957625
Cognitive_performance_PMID30038396
College_completion_PMID23722424				0.02
Conscientiousness_PMID38293137
Cross_disorder_ASD_ADHD_PMID30692689	0.029				0.044
Cross_disorder_PMID36471075					0.034
Daytime_napping_PMID30804565
Daytime_sleepiness_dozing_PMID30804565
Depression_Age_at_first_episode_of_depression_PMID31427789
Depression_Age_at_last_episode_of_depression_PMID31427789
Depression_Depression_possibly_related_to_stressful_or_traumatic_event_PMID31427789
Depression_Did_your_sleep_change_PMID31427789		0.017		0.022
Depression_Difficulty_concentrating_during_worst_ddepression_PMID31427789
Depression_Duration_of_worst_depression_PMID31427789
Depression_Ever_had_prolonged_feelings_of_sadness_or_depression_PMID31427789
Depression_Ever_had_prolonged_loss_of_interest_in_normal_activities_PMID31427789
Depression_Feelings_of_tiredness_during_worst_episode_of_depression_PMID31427789		0.02
Depression_Feelings_of_worthlessness_during_worst_period_of_depression_PMID31427789				0.026
Depression_Fraction_of_day_affected_during_worst_episode_of_depression_PMID31427789
Depression_Frequency_of_depressed_days_during_worst_episode_of_depression_PMID31427789
Depression_Impact_of_normal_roles_during_worst_period_of_depression_PMID31427789			0.019
Depression_Lifetime_number_of_depressed_periods_PMID31427789
Depression_PMID30718901
Depression_Professional_informed_about_depression_PMID31427789
Depression_Recent_changes_in_speed_amount_of_moving_or_speaking_PMID31427789
Depression_Recent_feelings_of_depression_PMID31427789
Depression_Recent_feelings_of_inadequacy_PMID31427789
Depression_Recent_feelings_of_tiredness_or_low_enery_PMID31427789
Depression_Recent_lack_of_interenst_of_pleasure_in_doing_things_PMID31427789
Depression_Recent_poor_appetite_or_overeting_PMID31427789
Depression_Recent_thoughts_of_suicide_or_self_harm_PMID31427789
Depression_Recent_trouble_concentrating_on_things_PMID31427789
Depression_Sleeping_too_much_PMID31427789
Depression_Thoughts_of_death_during_worst_depression_PMID31427789
Depression_Trouble_falling_asleep_PMID31427789
Depression_Trouble_falling_or_staying_asleep_or_sleeping_too_much_PMID31427789
Depression_Waking_too_early_PMID31427789			0.02
Depression_Weight_change_during_worst_episode_of_depression_PMID31427789
Depressive_affect_subcluster_PMID29942085	0.024				0.026
Depressive_symptoms_PMID29942085	0.029
Depressive_symptoms_PMID35812988
Diagnoses_secondary_ICD10_F17_Nicotine_dependence_PMID31427789					0.018
Diagnoses_secondary_ICD10_F32_Major_depressive_disorder_single_episode_PMID31427789					0.027
Drinks_per_week_PMID30643251
Dyslexia_PMID36266505				0.033
Ease_of_getting_up_in_the_morning_PMID30804565
Educational_attainment_PMID35361970
Ever_depressed_for_a_whole_week_PMID31427789
Ever_highly_irritable_argumentative_for_2_days_PMID31427789			0.017
Ever_smoked_regulary_PMID30643251
Ever_smoker_PMID30643258	0.022		0.017
Ever_unenthusiastic_disinterested_for_a_whole_week_PMID31427789
Extraversion_PMID38293137		0.036		0.026
F1_mooed_disturbance_PMID35812988
F2_serious_mental_illness_PMID35812988
Family_relationship_satisfaction_PMID31427789			0.02
Fed_up_feelings_PMID31427789	0.022
Financial_situation_satisfaction_PMID31427789
Fluid_intelligence_score_PMID31427789
Fluid_intelligence_test_FI3_word_interpolation_PMID31427789
Fluid_intelligence_test_FI4_positional_arithmetic_PMID31427789
Fluid_intelligence_test_FI5_family_relationship_calculation_PMID31427789
Fluid_intelligence_test_FI6_conditional_arithmetic_PMID31427789
Fluid_intelligence_test_FI7_synonym_PMID31427789
Fluid_intelligence_test_FI8_chained_arithmetic_PMID31427789
Fluid_intelligence_test_Fluid_intelligence_score_PMID31427789
Fluid_intelligence_test_Number_of_fluid_intelligence_questions_attempted_within_time_limit_PMID31427789
Frequency_of_depressed_mood_in_last_2_weeks_PMID31427789	0.02				0.025
Frequency_of_failure_to_fulfil_normal_expectations_fue_to_drinking_alcohol_in_last_year_PMID31427789
Frequency_of_feeling_guilt_or_remorse_after_drinking_alcohol_in_last_year_PMID31427789
Frequency_of_friend_family_visits_PMID31427789	0.019
Frequency_of_inability_to_cease_drinking_in_last_year_PMID31427789
Frequency_of_memory_loss_due_to_drinking_alcohol_in_last_year_PMID31427789
Frequency_of_needing_morning_drink_of_alcohol_after_heavy_drinking_session_in_last_year_PMID31427789
Frequency_of_solarium_sunlamp_use_PMID31427789
Frequency_of_tenseness_restlessness_in_last_2_weeks_PMID31427789
Frequency_of_tiredness_lethargy_in_last_2_weeks_PMID31427789	0.049
Frequency_of_unenthusiasm_disinterest_in_last_2_weeks_PMID31427789	0.019
Friendships_satisfaction_PMID31427789			0.027		0.022
General_risk_tolerance_PMID30643258		0.022
Generalized_epilepsy_with_tonic_clonic_seizures_PMID30531953
Guilty_feelings_PMID31427789	0.026
Happiness_PMID31427789
Happiness_and_subjective_well_being_Belief_that_own_life_is_meaningfull_PMID31427789
Happiness_and_subjective_well_being_General_happiness_PMID31427789
Happiness_and_subjective_well_being_General_happiness_with_own_health_PMID31427789
Headaches_for_3_months_PMID31427789				0.041
Health_satisfaction_PMID31427789
HippSubfield_lh_volume_CA1_body_PMID33875891
HippSubfield_lh_volume_CA1_head_PMID33875891				0.017
HippSubfield_lh_volume_CA3_body_PMID33875891
HippSubfield_lh_volume_CA3_head_PMID33875891
HippSubfield_lh_volume_CA4_body_PMID33875891
HippSubfield_lh_volume_CA4_head_PMID33875891
HippSubfield_lh_volume_GC_ML_DG_body_PMID33875891				0.019
HippSubfield_lh_volume_GC_ML_DG_head_PMID33875891
HippSubfield_lh_volume_HATA_PMID33875891
HippSubfield_lh_volume_Hippocampal_tail_PMID33875891
HippSubfield_lh_volume_Whole_hippocampal_body_PMID33875891				0.02
HippSubfield_lh_volume_Whole_hippocampal_head_PMID33875891
HippSubfield_lh_volume_Whole_hippocampus_PMID33875891
HippSubfield_lh_volume_fimbria_PMID33875891
HippSubfield_lh_volume_hippocampal_fissure_PMID33875891
HippSubfield_lh_volume_molecular_layer_HP_body_PMID33875891
HippSubfield_lh_volume_molecular_layer_HP_head_PMID33875891
HippSubfield_lh_volume_parasubiculum_PMID33875891
HippSubfield_lh_volume_presubiculum_body_PMID33875891
HippSubfield_lh_volume_presubiculum_head_PMID33875891
HippSubfield_lh_volume_subiculum_body_PMID33875891
HippSubfield_lh_volume_subiculum_head_PMID33875891
HippSubfield_rh_volume_CA1_body_PMID33875891				0.019
HippSubfield_rh_volume_CA1_head_PMID33875891				0.023
HippSubfield_rh_volume_CA3_body_PMID33875891
HippSubfield_rh_volume_CA3_head_PMID33875891
HippSubfield_rh_volume_CA4_body_PMID33875891				0.02
HippSubfield_rh_volume_CA4_head_PMID33875891
HippSubfield_rh_volume_GC_ML_DG_body_PMID33875891
HippSubfield_rh_volume_GC_ML_DG_head_PMID33875891
HippSubfield_rh_volume_HATA_PMID33875891
HippSubfield_rh_volume_Hippocampal_tail_PMID33875891
HippSubfield_rh_volume_Whole_hippocampal_body_PMID33875891				0.028
HippSubfield_rh_volume_Whole_hippocampal_head_PMID33875891				0.025
HippSubfield_rh_volume_Whole_hippocampus_PMID33875891				0.025
HippSubfield_rh_volume_fimbria_PMID33875891
HippSubfield_rh_volume_hippocampal_fissure_PMID33875891
HippSubfield_rh_volume_molecular_layer_HP_body_PMID33875891
HippSubfield_rh_volume_molecular_layer_HP_head_PMID33875891				0.022
HippSubfield_rh_volume_parasubiculum_PMID33875891
HippSubfield_rh_volume_presubiculum_body_PMID33875891
HippSubfield_rh_volume_presubiculum_head_PMID33875891				0.03
HippSubfield_rh_volume_subiculum_body_PMID33875891	0.022			0.02
HippSubfield_rh_volume_subiculum_head_PMID33875891				0.029
IDP_SWI_T2star_left_accumbens_PMID33875891
IDP_SWI_T2star_left_amygdala_PMID33875891
IDP_SWI_T2star_left_caudate_PMID33875891
IDP_SWI_T2star_left_hippocampus_PMID33875891
IDP_SWI_T2star_left_pallidum_PMID33875891
IDP_SWI_T2star_left_putamen_PMID33875891
IDP_SWI_T2star_left_thalamus_PMID33875891
IDP_SWI_T2star_right_accumbens_PMID33875891
IDP_SWI_T2star_right_amygdala_PMID33875891
IDP_SWI_T2star_right_caudate_PMID33875891
IDP_SWI_T2star_right_hippocampus_PMID33875891
IDP_SWI_T2star_right_pallidum_PMID33875891
IDP_SWI_T2star_right_putamen_PMID33875891
IDP_SWI_T2star_right_thalamus_PMID33875891				0.018
IDP_T2_FLAIR_BIANCA_WMH_volume_PMID33875891		0.028
IDP_dMRI_ProbtrackX_FA_ar_l_PMID33875891
IDP_dMRI_ProbtrackX_FA_ar_r_PMID33875891
IDP_dMRI_ProbtrackX_FA_atr_l_PMID33875891
IDP_dMRI_ProbtrackX_FA_atr_r_PMID33875891
IDP_dMRI_ProbtrackX_FA_cgc_l_PMID33875891
IDP_dMRI_ProbtrackX_FA_cgc_r_PMID33875891
IDP_dMRI_ProbtrackX_FA_cgh_l_PMID33875891
IDP_dMRI_ProbtrackX_FA_cgh_r_PMID33875891
IDP_dMRI_ProbtrackX_FA_cst_l_PMID33875891
IDP_dMRI_ProbtrackX_FA_cst_r_PMID33875891
IDP_dMRI_ProbtrackX_FA_fma_PMID33875891
IDP_dMRI_ProbtrackX_FA_fmi_PMID33875891
IDP_dMRI_ProbtrackX_FA_ifo_l_PMID33875891
IDP_dMRI_ProbtrackX_FA_ifo_r_PMID33875891
IDP_dMRI_ProbtrackX_FA_ilf_l_PMID33875891
IDP_dMRI_ProbtrackX_FA_ilf_r_PMID33875891
IDP_dMRI_ProbtrackX_FA_mcp_PMID33875891
IDP_dMRI_ProbtrackX_FA_ml_l_PMID33875891
IDP_dMRI_ProbtrackX_FA_ml_r_PMID33875891
IDP_dMRI_ProbtrackX_FA_ptr_l_PMID33875891
IDP_dMRI_ProbtrackX_FA_ptr_r_PMID33875891
IDP_dMRI_ProbtrackX_FA_slf_l_PMID33875891
IDP_dMRI_ProbtrackX_FA_slf_r_PMID33875891
IDP_dMRI_ProbtrackX_FA_str_l_PMID33875891
IDP_dMRI_ProbtrackX_FA_str_r_PMID33875891
IDP_dMRI_ProbtrackX_FA_unc_l_PMID33875891
IDP_dMRI_ProbtrackX_FA_unc_r_PMID33875891
IDP_dMRI_ProbtrackX_ICVF_ar_l_PMID33875891
IDP_dMRI_ProbtrackX_ICVF_ar_r_PMID33875891
IDP_dMRI_ProbtrackX_ICVF_atr_l_PMID33875891
IDP_dMRI_ProbtrackX_ICVF_atr_r_PMID33875891
IDP_dMRI_ProbtrackX_ICVF_cgc_l_PMID33875891
IDP_dMRI_ProbtrackX_ICVF_cgc_r_PMID33875891
IDP_dMRI_ProbtrackX_ICVF_cgh_l_PMID33875891
IDP_dMRI_ProbtrackX_ICVF_cgh_r_PMID33875891
IDP_dMRI_ProbtrackX_ICVF_cst_l_PMID33875891
IDP_dMRI_ProbtrackX_ICVF_cst_r_PMID33875891
IDP_dMRI_ProbtrackX_ICVF_fma_PMID33875891
IDP_dMRI_ProbtrackX_ICVF_fmi_PMID33875891
IDP_dMRI_ProbtrackX_ICVF_ifo_l_PMID33875891
IDP_dMRI_ProbtrackX_ICVF_ifo_r_PMID33875891
IDP_dMRI_ProbtrackX_ICVF_ilf_l_PMID33875891
IDP_dMRI_ProbtrackX_ICVF_ilf_r_PMID33875891
IDP_dMRI_ProbtrackX_ICVF_mcp_PMID33875891
IDP_dMRI_ProbtrackX_ICVF_ml_l_PMID33875891
IDP_dMRI_ProbtrackX_ICVF_ml_r_PMID33875891
IDP_dMRI_ProbtrackX_ICVF_ptr_l_PMID33875891
IDP_dMRI_ProbtrackX_ICVF_ptr_r_PMID33875891
IDP_dMRI_ProbtrackX_ICVF_slf_l_PMID33875891
IDP_dMRI_ProbtrackX_ICVF_slf_r_PMID33875891
IDP_dMRI_ProbtrackX_ICVF_str_l_PMID33875891
IDP_dMRI_ProbtrackX_ICVF_str_r_PMID33875891
IDP_dMRI_ProbtrackX_ICVF_unc_l_PMID33875891
IDP_dMRI_ProbtrackX_ICVF_unc_r_PMID33875891
IDP_dMRI_ProbtrackX_ISOVF_ar_l_PMID33875891
IDP_dMRI_ProbtrackX_ISOVF_ar_r_PMID33875891
IDP_dMRI_ProbtrackX_ISOVF_atr_l_PMID33875891
IDP_dMRI_ProbtrackX_ISOVF_atr_r_PMID33875891
IDP_dMRI_ProbtrackX_ISOVF_cgc_l_PMID33875891
IDP_dMRI_ProbtrackX_ISOVF_cgc_r_PMID33875891
IDP_dMRI_ProbtrackX_ISOVF_cgh_l_PMID33875891
IDP_dMRI_ProbtrackX_ISOVF_cgh_r_PMID33875891
IDP_dMRI_ProbtrackX_ISOVF_cst_l_PMID33875891
IDP_dMRI_ProbtrackX_ISOVF_cst_r_PMID33875891
IDP_dMRI_ProbtrackX_ISOVF_fma_PMID33875891
IDP_dMRI_ProbtrackX_ISOVF_fmi_PMID33875891
IDP_dMRI_ProbtrackX_ISOVF_ifo_l_PMID33875891
IDP_dMRI_ProbtrackX_ISOVF_ifo_r_PMID33875891
IDP_dMRI_ProbtrackX_ISOVF_ilf_l_PMID33875891
IDP_dMRI_ProbtrackX_ISOVF_ilf_r_PMID33875891
IDP_dMRI_ProbtrackX_ISOVF_mcp_PMID33875891
IDP_dMRI_ProbtrackX_ISOVF_ml_l_PMID33875891					0.023
IDP_dMRI_ProbtrackX_ISOVF_ml_r_PMID33875891
IDP_dMRI_ProbtrackX_ISOVF_ptr_l_PMID33875891
IDP_dMRI_ProbtrackX_ISOVF_ptr_r_PMID33875891
IDP_dMRI_ProbtrackX_ISOVF_slf_l_PMID33875891			0.022
IDP_dMRI_ProbtrackX_ISOVF_slf_r_PMID33875891
IDP_dMRI_ProbtrackX_ISOVF_str_l_PMID33875891
IDP_dMRI_ProbtrackX_ISOVF_str_r_PMID33875891
IDP_dMRI_ProbtrackX_ISOVF_unc_l_PMID33875891
IDP_dMRI_ProbtrackX_ISOVF_unc_r_PMID33875891
IDP_dMRI_ProbtrackX_L1_ar_l_PMID33875891
IDP_dMRI_ProbtrackX_L1_ar_r_PMID33875891
IDP_dMRI_ProbtrackX_L1_atr_l_PMID33875891
IDP_dMRI_ProbtrackX_L1_atr_r_PMID33875891
IDP_dMRI_ProbtrackX_L1_cgc_l_PMID33875891
IDP_dMRI_ProbtrackX_L1_cgc_r_PMID33875891
IDP_dMRI_ProbtrackX_L1_cgh_l_PMID33875891
IDP_dMRI_ProbtrackX_L1_cgh_r_PMID33875891
IDP_dMRI_ProbtrackX_L1_cst_l_PMID33875891	0.019
IDP_dMRI_ProbtrackX_L1_cst_r_PMID33875891	0.018
IDP_dMRI_ProbtrackX_L1_fma_PMID33875891
IDP_dMRI_ProbtrackX_L1_fmi_PMID33875891
IDP_dMRI_ProbtrackX_L1_ifo_l_PMID33875891			0.037
IDP_dMRI_ProbtrackX_L1_ifo_r_PMID33875891			0.027	0.02
IDP_dMRI_ProbtrackX_L1_ilf_l_PMID33875891			0.019
IDP_dMRI_ProbtrackX_L1_ilf_r_PMID33875891
IDP_dMRI_ProbtrackX_L1_mcp_PMID33875891
IDP_dMRI_ProbtrackX_L1_ml_l_PMID33875891
IDP_dMRI_ProbtrackX_L1_ml_r_PMID33875891					0.02
IDP_dMRI_ProbtrackX_L1_ptr_l_PMID33875891
IDP_dMRI_ProbtrackX_L1_ptr_r_PMID33875891			0.022
IDP_dMRI_ProbtrackX_L1_slf_l_PMID33875891			0.019	0.021
IDP_dMRI_ProbtrackX_L1_slf_r_PMID33875891
IDP_dMRI_ProbtrackX_L1_str_l_PMID33875891
IDP_dMRI_ProbtrackX_L1_str_r_PMID33875891
IDP_dMRI_ProbtrackX_L1_unc_l_PMID33875891
IDP_dMRI_ProbtrackX_L1_unc_r_PMID33875891
IDP_dMRI_ProbtrackX_L2_ar_l_PMID33875891
IDP_dMRI_ProbtrackX_L2_ar_r_PMID33875891
IDP_dMRI_ProbtrackX_L2_atr_l_PMID33875891
IDP_dMRI_ProbtrackX_L2_atr_r_PMID33875891
IDP_dMRI_ProbtrackX_L2_cgc_l_PMID33875891				0.017
IDP_dMRI_ProbtrackX_L2_cgc_r_PMID33875891
IDP_dMRI_ProbtrackX_L2_cgh_l_PMID33875891
IDP_dMRI_ProbtrackX_L2_cgh_r_PMID33875891
IDP_dMRI_ProbtrackX_L2_cst_l_PMID33875891
IDP_dMRI_ProbtrackX_L2_cst_r_PMID33875891
IDP_dMRI_ProbtrackX_L2_fma_PMID33875891
IDP_dMRI_ProbtrackX_L2_fmi_PMID33875891
IDP_dMRI_ProbtrackX_L2_ifo_l_PMID33875891
IDP_dMRI_ProbtrackX_L2_ifo_r_PMID33875891
IDP_dMRI_ProbtrackX_L2_ilf_l_PMID33875891
IDP_dMRI_ProbtrackX_L2_ilf_r_PMID33875891
IDP_dMRI_ProbtrackX_L2_mcp_PMID33875891
IDP_dMRI_ProbtrackX_L2_ml_l_PMID33875891					0.017
IDP_dMRI_ProbtrackX_L2_ml_r_PMID33875891
IDP_dMRI_ProbtrackX_L2_ptr_l_PMID33875891
IDP_dMRI_ProbtrackX_L2_ptr_r_PMID33875891
IDP_dMRI_ProbtrackX_L2_slf_l_PMID33875891
IDP_dMRI_ProbtrackX_L2_slf_r_PMID33875891
IDP_dMRI_ProbtrackX_L2_str_l_PMID33875891
IDP_dMRI_ProbtrackX_L2_str_r_PMID33875891
IDP_dMRI_ProbtrackX_L2_unc_l_PMID33875891
IDP_dMRI_ProbtrackX_L2_unc_r_PMID33875891
IDP_dMRI_ProbtrackX_L3_ar_l_PMID33875891
IDP_dMRI_ProbtrackX_L3_ar_r_PMID33875891
IDP_dMRI_ProbtrackX_L3_atr_l_PMID33875891
IDP_dMRI_ProbtrackX_L3_atr_r_PMID33875891
IDP_dMRI_ProbtrackX_L3_cgc_l_PMID33875891
IDP_dMRI_ProbtrackX_L3_cgc_r_PMID33875891
IDP_dMRI_ProbtrackX_L3_cgh_l_PMID33875891
IDP_dMRI_ProbtrackX_L3_cgh_r_PMID33875891
IDP_dMRI_ProbtrackX_L3_cst_l_PMID33875891
IDP_dMRI_ProbtrackX_L3_cst_r_PMID33875891
IDP_dMRI_ProbtrackX_L3_fma_PMID33875891
IDP_dMRI_ProbtrackX_L3_fmi_PMID33875891
IDP_dMRI_ProbtrackX_L3_ifo_l_PMID33875891
IDP_dMRI_ProbtrackX_L3_ifo_r_PMID33875891
IDP_dMRI_ProbtrackX_L3_ilf_l_PMID33875891
IDP_dMRI_ProbtrackX_L3_ilf_r_PMID33875891
IDP_dMRI_ProbtrackX_L3_mcp_PMID33875891
IDP_dMRI_ProbtrackX_L3_ml_l_PMID33875891
IDP_dMRI_ProbtrackX_L3_ml_r_PMID33875891
IDP_dMRI_ProbtrackX_L3_ptr_l_PMID33875891
IDP_dMRI_ProbtrackX_L3_ptr_r_PMID33875891
IDP_dMRI_ProbtrackX_L3_slf_l_PMID33875891
IDP_dMRI_ProbtrackX_L3_slf_r_PMID33875891
IDP_dMRI_ProbtrackX_L3_str_l_PMID33875891
IDP_dMRI_ProbtrackX_L3_str_r_PMID33875891
IDP_dMRI_ProbtrackX_L3_unc_l_PMID33875891
IDP_dMRI_ProbtrackX_L3_unc_r_PMID33875891
IDP_dMRI_ProbtrackX_MD_ar_l_PMID33875891
IDP_dMRI_ProbtrackX_MD_ar_r_PMID33875891
IDP_dMRI_ProbtrackX_MD_atr_l_PMID33875891
IDP_dMRI_ProbtrackX_MD_atr_r_PMID33875891
IDP_dMRI_ProbtrackX_MD_cgc_l_PMID33875891
IDP_dMRI_ProbtrackX_MD_cgc_r_PMID33875891
IDP_dMRI_ProbtrackX_MD_cgh_l_PMID33875891
IDP_dMRI_ProbtrackX_MD_cgh_r_PMID33875891
IDP_dMRI_ProbtrackX_MD_cst_l_PMID33875891	0.017
IDP_dMRI_ProbtrackX_MD_cst_r_PMID33875891
IDP_dMRI_ProbtrackX_MD_fma_PMID33875891
IDP_dMRI_ProbtrackX_MD_fmi_PMID33875891
IDP_dMRI_ProbtrackX_MD_ifo_l_PMID33875891			0.019
IDP_dMRI_ProbtrackX_MD_ifo_r_PMID33875891			0.019	0.022
IDP_dMRI_ProbtrackX_MD_ilf_l_PMID33875891			0.017
IDP_dMRI_ProbtrackX_MD_ilf_r_PMID33875891
IDP_dMRI_ProbtrackX_MD_mcp_PMID33875891
IDP_dMRI_ProbtrackX_MD_ml_l_PMID33875891
IDP_dMRI_ProbtrackX_MD_ml_r_PMID33875891					0.02
IDP_dMRI_ProbtrackX_MD_ptr_l_PMID33875891
IDP_dMRI_ProbtrackX_MD_ptr_r_PMID33875891
IDP_dMRI_ProbtrackX_MD_slf_l_PMID33875891				0.017
IDP_dMRI_ProbtrackX_MD_slf_r_PMID33875891
IDP_dMRI_ProbtrackX_MD_str_l_PMID33875891
IDP_dMRI_ProbtrackX_MD_str_r_PMID33875891
IDP_dMRI_ProbtrackX_MD_unc_l_PMID33875891
IDP_dMRI_ProbtrackX_MD_unc_r_PMID33875891
IDP_dMRI_ProbtrackX_MO_ar_l_PMID33875891
IDP_dMRI_ProbtrackX_MO_ar_r_PMID33875891
IDP_dMRI_ProbtrackX_MO_atr_l_PMID33875891
IDP_dMRI_ProbtrackX_MO_atr_r_PMID33875891
IDP_dMRI_ProbtrackX_MO_cgc_l_PMID33875891
IDP_dMRI_ProbtrackX_MO_cgc_r_PMID33875891
IDP_dMRI_ProbtrackX_MO_cgh_l_PMID33875891
IDP_dMRI_ProbtrackX_MO_cgh_r_PMID33875891
IDP_dMRI_ProbtrackX_MO_cst_l_PMID33875891
IDP_dMRI_ProbtrackX_MO_cst_r_PMID33875891	0.022
IDP_dMRI_ProbtrackX_MO_fma_PMID33875891
IDP_dMRI_ProbtrackX_MO_fmi_PMID33875891
IDP_dMRI_ProbtrackX_MO_ifo_l_PMID33875891
IDP_dMRI_ProbtrackX_MO_ifo_r_PMID33875891		0.019
IDP_dMRI_ProbtrackX_MO_ilf_l_PMID33875891
IDP_dMRI_ProbtrackX_MO_ilf_r_PMID33875891
IDP_dMRI_ProbtrackX_MO_mcp_PMID33875891
IDP_dMRI_ProbtrackX_MO_ml_l_PMID33875891
IDP_dMRI_ProbtrackX_MO_ml_r_PMID33875891
IDP_dMRI_ProbtrackX_MO_ptr_l_PMID33875891
IDP_dMRI_ProbtrackX_MO_ptr_r_PMID33875891
IDP_dMRI_ProbtrackX_MO_slf_l_PMID33875891
IDP_dMRI_ProbtrackX_MO_slf_r_PMID33875891
IDP_dMRI_ProbtrackX_MO_str_l_PMID33875891
IDP_dMRI_ProbtrackX_MO_str_r_PMID33875891				0.026
IDP_dMRI_ProbtrackX_MO_unc_l_PMID33875891
IDP_dMRI_ProbtrackX_MO_unc_r_PMID33875891
IDP_dMRI_ProbtrackX_OD_ar_l_PMID33875891
IDP_dMRI_ProbtrackX_OD_ar_r_PMID33875891
IDP_dMRI_ProbtrackX_OD_atr_l_PMID33875891
IDP_dMRI_ProbtrackX_OD_atr_r_PMID33875891
IDP_dMRI_ProbtrackX_OD_cgc_l_PMID33875891
IDP_dMRI_ProbtrackX_OD_cgc_r_PMID33875891
IDP_dMRI_ProbtrackX_OD_cgh_l_PMID33875891
IDP_dMRI_ProbtrackX_OD_cgh_r_PMID33875891
IDP_dMRI_ProbtrackX_OD_cst_l_PMID33875891
IDP_dMRI_ProbtrackX_OD_cst_r_PMID33875891	0.02
IDP_dMRI_ProbtrackX_OD_fma_PMID33875891
IDP_dMRI_ProbtrackX_OD_fmi_PMID33875891
IDP_dMRI_ProbtrackX_OD_ifo_l_PMID33875891
IDP_dMRI_ProbtrackX_OD_ifo_r_PMID33875891
IDP_dMRI_ProbtrackX_OD_ilf_l_PMID33875891	0.02
IDP_dMRI_ProbtrackX_OD_ilf_r_PMID33875891
IDP_dMRI_ProbtrackX_OD_mcp_PMID33875891
IDP_dMRI_ProbtrackX_OD_ml_l_PMID33875891
IDP_dMRI_ProbtrackX_OD_ml_r_PMID33875891
IDP_dMRI_ProbtrackX_OD_ptr_l_PMID33875891
IDP_dMRI_ProbtrackX_OD_ptr_r_PMID33875891
IDP_dMRI_ProbtrackX_OD_slf_l_PMID33875891
IDP_dMRI_ProbtrackX_OD_slf_r_PMID33875891			0.031
IDP_dMRI_ProbtrackX_OD_str_l_PMID33875891
IDP_dMRI_ProbtrackX_OD_str_r_PMID33875891
IDP_dMRI_ProbtrackX_OD_unc_l_PMID33875891
IDP_dMRI_ProbtrackX_OD_unc_r_PMID33875891
IDP_dMRI_TBSS_FA_Anterior_corona_radiata_L_PMID33875891
IDP_dMRI_TBSS_FA_Anterior_corona_radiata_R_PMID33875891
IDP_dMRI_TBSS_FA_Anterior_limb_of_internal_capsule_L_PMID33875891
IDP_dMRI_TBSS_FA_Anterior_limb_of_internal_capsule_R_PMID33875891
IDP_dMRI_TBSS_FA_Body_of_corpus_callosum_PMID33875891
IDP_dMRI_TBSS_FA_Cerebral_peduncle_L_PMID33875891
IDP_dMRI_TBSS_FA_Cerebral_peduncle_R_PMID33875891
IDP_dMRI_TBSS_FA_Cingulum_cingulate_gyrus_L_PMID33875891
IDP_dMRI_TBSS_FA_Cingulum_cingulate_gyrus_R_PMID33875891
IDP_dMRI_TBSS_FA_Cingulum_hippocampus_L_PMID33875891
IDP_dMRI_TBSS_FA_Cingulum_hippocampus_R_PMID33875891
IDP_dMRI_TBSS_FA_Corticospinal_tract_L_PMID33875891
IDP_dMRI_TBSS_FA_Corticospinal_tract_R_PMID33875891
IDP_dMRI_TBSS_FA_External_capsule_L_PMID33875891
IDP_dMRI_TBSS_FA_External_capsule_R_PMID33875891
IDP_dMRI_TBSS_FA_Fornix_PMID33875891
IDP_dMRI_TBSS_FA_Fornix_cres_Stria_terminalis_L_PMID33875891
IDP_dMRI_TBSS_FA_Fornix_cres_Stria_terminalis_R_PMID33875891	0.017
IDP_dMRI_TBSS_FA_Genu_of_corpus_callosum_PMID33875891
IDP_dMRI_TBSS_FA_Inferior_cerebellar_peduncle_L_PMID33875891
IDP_dMRI_TBSS_FA_Inferior_cerebellar_peduncle_R_PMID33875891
IDP_dMRI_TBSS_FA_Medial_lemniscus_L_PMID33875891
IDP_dMRI_TBSS_FA_Medial_lemniscus_R_PMID33875891
IDP_dMRI_TBSS_FA_Middle_cerebellar_peduncle_PMID33875891
IDP_dMRI_TBSS_FA_Pontine_crossing_tract_PMID33875891
IDP_dMRI_TBSS_FA_Posterior_corona_radiata_L_PMID33875891
IDP_dMRI_TBSS_FA_Posterior_corona_radiata_R_PMID33875891
IDP_dMRI_TBSS_FA_Posterior_limb_of_internal_capsule_L_PMID33875891
IDP_dMRI_TBSS_FA_Posterior_limb_of_internal_capsule_R_PMID33875891
IDP_dMRI_TBSS_FA_Posterior_thalamic_radiation_L_PMID33875891
IDP_dMRI_TBSS_FA_Posterior_thalamic_radiation_R_PMID33875891
IDP_dMRI_TBSS_FA_Retrolenticular_part_of_internal_capsule_L_PMID33875891
IDP_dMRI_TBSS_FA_Retrolenticular_part_of_internal_capsule_R_PMID33875891
IDP_dMRI_TBSS_FA_Sagittal_stratum_L_PMID33875891
IDP_dMRI_TBSS_FA_Sagittal_stratum_R_PMID33875891
IDP_dMRI_TBSS_FA_Splenium_of_corpus_callosum_PMID33875891
IDP_dMRI_TBSS_FA_Superior_cerebellar_peduncle_L_PMID33875891
IDP_dMRI_TBSS_FA_Superior_cerebellar_peduncle_R_PMID33875891
IDP_dMRI_TBSS_FA_Superior_corona_radiata_L_PMID33875891
IDP_dMRI_TBSS_FA_Superior_corona_radiata_R_PMID33875891
IDP_dMRI_TBSS_FA_Superior_fronto_occipital_fasciculus_L_PMID33875891
IDP_dMRI_TBSS_FA_Superior_fronto_occipital_fasciculus_R_PMID33875891
IDP_dMRI_TBSS_FA_Superior_longitudinal_fasciculus_L_PMID33875891
IDP_dMRI_TBSS_FA_Superior_longitudinal_fasciculus_R_PMID33875891
IDP_dMRI_TBSS_FA_Tapetum_L_PMID33875891
IDP_dMRI_TBSS_FA_Tapetum_R_PMID33875891
IDP_dMRI_TBSS_FA_Uncinate_fasciculus_L_PMID33875891
IDP_dMRI_TBSS_FA_Uncinate_fasciculus_R_PMID33875891
IDP_dMRI_TBSS_ICVF_Anterior_corona_radiata_L_PMID33875891
IDP_dMRI_TBSS_ICVF_Anterior_corona_radiata_R_PMID33875891
IDP_dMRI_TBSS_ICVF_Anterior_limb_of_internal_capsule_L_PMID33875891
IDP_dMRI_TBSS_ICVF_Anterior_limb_of_internal_capsule_R_PMID33875891
IDP_dMRI_TBSS_ICVF_Body_of_corpus_callosum_PMID33875891
IDP_dMRI_TBSS_ICVF_Cerebral_peduncle_L_PMID33875891
IDP_dMRI_TBSS_ICVF_Cerebral_peduncle_R_PMID33875891
IDP_dMRI_TBSS_ICVF_Cingulum_cingulate_gyrus_L_PMID33875891
IDP_dMRI_TBSS_ICVF_Cingulum_cingulate_gyrus_R_PMID33875891
IDP_dMRI_TBSS_ICVF_Cingulum_hippocampus_L_PMID33875891
IDP_dMRI_TBSS_ICVF_Cingulum_hippocampus_R_PMID33875891
IDP_dMRI_TBSS_ICVF_Corticospinal_tract_L_PMID33875891
IDP_dMRI_TBSS_ICVF_Corticospinal_tract_R_PMID33875891
IDP_dMRI_TBSS_ICVF_External_capsule_L_PMID33875891
IDP_dMRI_TBSS_ICVF_External_capsule_R_PMID33875891
IDP_dMRI_TBSS_ICVF_Fornix_PMID33875891
IDP_dMRI_TBSS_ICVF_Fornix_cres_Stria_terminalis_L_PMID33875891
IDP_dMRI_TBSS_ICVF_Fornix_cres_Stria_terminalis_R_PMID33875891
IDP_dMRI_TBSS_ICVF_Genu_of_corpus_callosum_PMID33875891
IDP_dMRI_TBSS_ICVF_Inferior_cerebellar_peduncle_L_PMID33875891
IDP_dMRI_TBSS_ICVF_Inferior_cerebellar_peduncle_R_PMID33875891
IDP_dMRI_TBSS_ICVF_Medial_lemniscus_L_PMID33875891
IDP_dMRI_TBSS_ICVF_Medial_lemniscus_R_PMID33875891
IDP_dMRI_TBSS_ICVF_Middle_cerebellar_peduncle_PMID33875891
IDP_dMRI_TBSS_ICVF_Pontine_crossing_tract_PMID33875891
IDP_dMRI_TBSS_ICVF_Posterior_corona_radiata_L_PMID33875891
IDP_dMRI_TBSS_ICVF_Posterior_corona_radiata_R_PMID33875891
IDP_dMRI_TBSS_ICVF_Posterior_limb_of_internal_capsule_L_PMID33875891
IDP_dMRI_TBSS_ICVF_Posterior_limb_of_internal_capsule_R_PMID33875891
IDP_dMRI_TBSS_ICVF_Posterior_thalamic_radiation_L_PMID33875891
IDP_dMRI_TBSS_ICVF_Posterior_thalamic_radiation_R_PMID33875891
IDP_dMRI_TBSS_ICVF_Retrolenticular_part_of_internal_capsule_L_PMID33875891
IDP_dMRI_TBSS_ICVF_Retrolenticular_part_of_internal_capsule_R_PMID33875891
IDP_dMRI_TBSS_ICVF_Sagittal_stratum_L_PMID33875891
IDP_dMRI_TBSS_ICVF_Sagittal_stratum_R_PMID33875891
IDP_dMRI_TBSS_ICVF_Splenium_of_corpus_callosum_PMID33875891
IDP_dMRI_TBSS_ICVF_Superior_cerebellar_peduncle_L_PMID33875891
IDP_dMRI_TBSS_ICVF_Superior_cerebellar_peduncle_R_PMID33875891
IDP_dMRI_TBSS_ICVF_Superior_corona_radiata_L_PMID33875891
IDP_dMRI_TBSS_ICVF_Superior_corona_radiata_R_PMID33875891
IDP_dMRI_TBSS_ICVF_Superior_fronto_occipital_fasciculus_L_PMID33875891
IDP_dMRI_TBSS_ICVF_Superior_fronto_occipital_fasciculus_R_PMID33875891
IDP_dMRI_TBSS_ICVF_Superior_longitudinal_fasciculus_L_PMID33875891
IDP_dMRI_TBSS_ICVF_Superior_longitudinal_fasciculus_R_PMID33875891
IDP_dMRI_TBSS_ICVF_Tapetum_L_PMID33875891
IDP_dMRI_TBSS_ICVF_Tapetum_R_PMID33875891
IDP_dMRI_TBSS_ICVF_Uncinate_fasciculus_L_PMID33875891		0.021
IDP_dMRI_TBSS_ICVF_Uncinate_fasciculus_R_PMID33875891
IDP_dMRI_TBSS_ISOVF_Anterior_corona_radiata_L_PMID33875891
IDP_dMRI_TBSS_ISOVF_Anterior_corona_radiata_R_PMID33875891
IDP_dMRI_TBSS_ISOVF_Anterior_limb_of_internal_capsule_L_PMID33875891
IDP_dMRI_TBSS_ISOVF_Anterior_limb_of_internal_capsule_R_PMID33875891
IDP_dMRI_TBSS_ISOVF_Body_of_corpus_callosum_PMID33875891
IDP_dMRI_TBSS_ISOVF_Cerebral_peduncle_L_PMID33875891
IDP_dMRI_TBSS_ISOVF_Cerebral_peduncle_R_PMID33875891
IDP_dMRI_TBSS_ISOVF_Cingulum_cingulate_gyrus_L_PMID33875891
IDP_dMRI_TBSS_ISOVF_Cingulum_cingulate_gyrus_R_PMID33875891
IDP_dMRI_TBSS_ISOVF_Cingulum_hippocampus_L_PMID33875891
IDP_dMRI_TBSS_ISOVF_Cingulum_hippocampus_R_PMID33875891
IDP_dMRI_TBSS_ISOVF_Corticospinal_tract_L_PMID33875891	0.023
IDP_dMRI_TBSS_ISOVF_Corticospinal_tract_R_PMID33875891
IDP_dMRI_TBSS_ISOVF_External_capsule_L_PMID33875891
IDP_dMRI_TBSS_ISOVF_External_capsule_R_PMID33875891				0.02
IDP_dMRI_TBSS_ISOVF_Fornix_PMID33875891
IDP_dMRI_TBSS_ISOVF_Fornix_cres_Stria_terminalis_L_PMID33875891
IDP_dMRI_TBSS_ISOVF_Fornix_cres_Stria_terminalis_R_PMID33875891
IDP_dMRI_TBSS_ISOVF_Genu_of_corpus_callosum_PMID33875891
IDP_dMRI_TBSS_ISOVF_Inferior_cerebellar_peduncle_L_PMID33875891
IDP_dMRI_TBSS_ISOVF_Inferior_cerebellar_peduncle_R_PMID33875891
IDP_dMRI_TBSS_ISOVF_Medial_lemniscus_L_PMID33875891					0.021
IDP_dMRI_TBSS_ISOVF_Medial_lemniscus_R_PMID33875891
IDP_dMRI_TBSS_ISOVF_Middle_cerebellar_peduncle_PMID33875891
IDP_dMRI_TBSS_ISOVF_Pontine_crossing_tract_PMID33875891				0.017
IDP_dMRI_TBSS_ISOVF_Posterior_corona_radiata_L_PMID33875891
IDP_dMRI_TBSS_ISOVF_Posterior_corona_radiata_R_PMID33875891
IDP_dMRI_TBSS_ISOVF_Posterior_limb_of_internal_capsule_L_PMID33875891					0.022
IDP_dMRI_TBSS_ISOVF_Posterior_limb_of_internal_capsule_R_PMID33875891
IDP_dMRI_TBSS_ISOVF_Posterior_thalamic_radiation_L_PMID33875891
IDP_dMRI_TBSS_ISOVF_Posterior_thalamic_radiation_R_PMID33875891
IDP_dMRI_TBSS_ISOVF_Retrolenticular_part_of_internal_capsule_L_PMID33875891
IDP_dMRI_TBSS_ISOVF_Retrolenticular_part_of_internal_capsule_R_PMID33875891
IDP_dMRI_TBSS_ISOVF_Sagittal_stratum_L_PMID33875891
IDP_dMRI_TBSS_ISOVF_Sagittal_stratum_R_PMID33875891
IDP_dMRI_TBSS_ISOVF_Splenium_of_corpus_callosum_PMID33875891
IDP_dMRI_TBSS_ISOVF_Superior_cerebellar_peduncle_L_PMID33875891
IDP_dMRI_TBSS_ISOVF_Superior_cerebellar_peduncle_R_PMID33875891
IDP_dMRI_TBSS_ISOVF_Superior_corona_radiata_L_PMID33875891
IDP_dMRI_TBSS_ISOVF_Superior_corona_radiata_R_PMID33875891
IDP_dMRI_TBSS_ISOVF_Superior_fronto_occipital_fasciculus_L_PMID33875891
IDP_dMRI_TBSS_ISOVF_Superior_fronto_occipital_fasciculus_R_PMID33875891
IDP_dMRI_TBSS_ISOVF_Superior_longitudinal_fasciculus_L_PMID33875891			0.024
IDP_dMRI_TBSS_ISOVF_Superior_longitudinal_fasciculus_R_PMID33875891
IDP_dMRI_TBSS_ISOVF_Tapetum_L_PMID33875891
IDP_dMRI_TBSS_ISOVF_Tapetum_R_PMID33875891
IDP_dMRI_TBSS_ISOVF_Uncinate_fasciculus_L_PMID33875891
IDP_dMRI_TBSS_ISOVF_Uncinate_fasciculus_R_PMID33875891
IDP_dMRI_TBSS_L1_Anterior_corona_radiata_L_PMID33875891
IDP_dMRI_TBSS_L1_Anterior_corona_radiata_R_PMID33875891
IDP_dMRI_TBSS_L1_Anterior_limb_of_internal_capsule_L_PMID33875891
IDP_dMRI_TBSS_L1_Anterior_limb_of_internal_capsule_R_PMID33875891
IDP_dMRI_TBSS_L1_Body_of_corpus_callosum_PMID33875891
IDP_dMRI_TBSS_L1_Cerebral_peduncle_L_PMID33875891
IDP_dMRI_TBSS_L1_Cerebral_peduncle_R_PMID33875891
IDP_dMRI_TBSS_L1_Cingulum_cingulate_gyrus_L_PMID33875891
IDP_dMRI_TBSS_L1_Cingulum_cingulate_gyrus_R_PMID33875891
IDP_dMRI_TBSS_L1_Cingulum_hippocampus_L_PMID33875891
IDP_dMRI_TBSS_L1_Cingulum_hippocampus_R_PMID33875891
IDP_dMRI_TBSS_L1_Corticospinal_tract_L_PMID33875891
IDP_dMRI_TBSS_L1_Corticospinal_tract_R_PMID33875891
IDP_dMRI_TBSS_L1_External_capsule_L_PMID33875891		0.018		0.027
IDP_dMRI_TBSS_L1_External_capsule_R_PMID33875891		0.024	0.02	0.037
IDP_dMRI_TBSS_L1_Fornix_PMID33875891
IDP_dMRI_TBSS_L1_Fornix_cres_Stria_terminalis_L_PMID33875891
IDP_dMRI_TBSS_L1_Fornix_cres_Stria_terminalis_R_PMID33875891
IDP_dMRI_TBSS_L1_Genu_of_corpus_callosum_PMID33875891
IDP_dMRI_TBSS_L1_Inferior_cerebellar_peduncle_L_PMID33875891			0.017
IDP_dMRI_TBSS_L1_Inferior_cerebellar_peduncle_R_PMID33875891
IDP_dMRI_TBSS_L1_Medial_lemniscus_L_PMID33875891
IDP_dMRI_TBSS_L1_Medial_lemniscus_R_PMID33875891
IDP_dMRI_TBSS_L1_Middle_cerebellar_peduncle_PMID33875891
IDP_dMRI_TBSS_L1_Pontine_crossing_tract_PMID33875891
IDP_dMRI_TBSS_L1_Posterior_corona_radiata_L_PMID33875891			0.025
IDP_dMRI_TBSS_L1_Posterior_corona_radiata_R_PMID33875891
IDP_dMRI_TBSS_L1_Posterior_limb_of_internal_capsule_L_PMID33875891
IDP_dMRI_TBSS_L1_Posterior_limb_of_internal_capsule_R_PMID33875891
IDP_dMRI_TBSS_L1_Posterior_thalamic_radiation_L_PMID33875891
IDP_dMRI_TBSS_L1_Posterior_thalamic_radiation_R_PMID33875891			0.03
IDP_dMRI_TBSS_L1_Retrolenticular_part_of_internal_capsule_L_PMID33875891
IDP_dMRI_TBSS_L1_Retrolenticular_part_of_internal_capsule_R_PMID33875891
IDP_dMRI_TBSS_L1_Sagittal_stratum_L_PMID33875891
IDP_dMRI_TBSS_L1_Sagittal_stratum_R_PMID33875891
IDP_dMRI_TBSS_L1_Splenium_of_corpus_callosum_PMID33875891
IDP_dMRI_TBSS_L1_Superior_cerebellar_peduncle_L_PMID33875891
IDP_dMRI_TBSS_L1_Superior_cerebellar_peduncle_R_PMID33875891
IDP_dMRI_TBSS_L1_Superior_corona_radiata_L_PMID33875891
IDP_dMRI_TBSS_L1_Superior_corona_radiata_R_PMID33875891
IDP_dMRI_TBSS_L1_Superior_fronto_occipital_fasciculus_L_PMID33875891
IDP_dMRI_TBSS_L1_Superior_fronto_occipital_fasciculus_R_PMID33875891
IDP_dMRI_TBSS_L1_Superior_longitudinal_fasciculus_L_PMID33875891			0.019	0.017
IDP_dMRI_TBSS_L1_Superior_longitudinal_fasciculus_R_PMID33875891
IDP_dMRI_TBSS_L1_Tapetum_L_PMID33875891
IDP_dMRI_TBSS_L1_Tapetum_R_PMID33875891
IDP_dMRI_TBSS_L1_Uncinate_fasciculus_L_PMID33875891
IDP_dMRI_TBSS_L1_Uncinate_fasciculus_R_PMID33875891
IDP_dMRI_TBSS_L2_Anterior_corona_radiata_L_PMID33875891
IDP_dMRI_TBSS_L2_Anterior_corona_radiata_R_PMID33875891				0.017
IDP_dMRI_TBSS_L2_Anterior_limb_of_internal_capsule_L_PMID33875891
IDP_dMRI_TBSS_L2_Anterior_limb_of_internal_capsule_R_PMID33875891
IDP_dMRI_TBSS_L2_Body_of_corpus_callosum_PMID33875891
IDP_dMRI_TBSS_L2_Cerebral_peduncle_L_PMID33875891
IDP_dMRI_TBSS_L2_Cerebral_peduncle_R_PMID33875891
IDP_dMRI_TBSS_L2_Cingulum_cingulate_gyrus_L_PMID33875891
IDP_dMRI_TBSS_L2_Cingulum_cingulate_gyrus_R_PMID33875891
IDP_dMRI_TBSS_L2_Cingulum_hippocampus_L_PMID33875891
IDP_dMRI_TBSS_L2_Cingulum_hippocampus_R_PMID33875891
IDP_dMRI_TBSS_L2_Corticospinal_tract_L_PMID33875891
IDP_dMRI_TBSS_L2_Corticospinal_tract_R_PMID33875891
IDP_dMRI_TBSS_L2_External_capsule_L_PMID33875891
IDP_dMRI_TBSS_L2_External_capsule_R_PMID33875891
IDP_dMRI_TBSS_L2_Fornix_PMID33875891
IDP_dMRI_TBSS_L2_Fornix_cres_Stria_terminalis_L_PMID33875891
IDP_dMRI_TBSS_L2_Fornix_cres_Stria_terminalis_R_PMID33875891
IDP_dMRI_TBSS_L2_Genu_of_corpus_callosum_PMID33875891
IDP_dMRI_TBSS_L2_Inferior_cerebellar_peduncle_L_PMID33875891	0.034		0.03
IDP_dMRI_TBSS_L2_Inferior_cerebellar_peduncle_R_PMID33875891
IDP_dMRI_TBSS_L2_Medial_lemniscus_L_PMID33875891					0.019
IDP_dMRI_TBSS_L2_Medial_lemniscus_R_PMID33875891
IDP_dMRI_TBSS_L2_Middle_cerebellar_peduncle_PMID33875891
IDP_dMRI_TBSS_L2_Pontine_crossing_tract_PMID33875891
IDP_dMRI_TBSS_L2_Posterior_corona_radiata_L_PMID33875891
IDP_dMRI_TBSS_L2_Posterior_corona_radiata_R_PMID33875891
IDP_dMRI_TBSS_L2_Posterior_limb_of_internal_capsule_L_PMID33875891
IDP_dMRI_TBSS_L2_Posterior_limb_of_internal_capsule_R_PMID33875891
IDP_dMRI_TBSS_L2_Posterior_thalamic_radiation_L_PMID33875891
IDP_dMRI_TBSS_L2_Posterior_thalamic_radiation_R_PMID33875891
IDP_dMRI_TBSS_L2_Retrolenticular_part_of_internal_capsule_L_PMID33875891
IDP_dMRI_TBSS_L2_Retrolenticular_part_of_internal_capsule_R_PMID33875891
IDP_dMRI_TBSS_L2_Sagittal_stratum_L_PMID33875891
IDP_dMRI_TBSS_L2_Sagittal_stratum_R_PMID33875891
IDP_dMRI_TBSS_L2_Splenium_of_corpus_callosum_PMID33875891
IDP_dMRI_TBSS_L2_Superior_cerebellar_peduncle_L_PMID33875891
IDP_dMRI_TBSS_L2_Superior_cerebellar_peduncle_R_PMID33875891
IDP_dMRI_TBSS_L2_Superior_corona_radiata_L_PMID33875891
IDP_dMRI_TBSS_L2_Superior_corona_radiata_R_PMID33875891				0.018
IDP_dMRI_TBSS_L2_Superior_fronto_occipital_fasciculus_L_PMID33875891
IDP_dMRI_TBSS_L2_Superior_fronto_occipital_fasciculus_R_PMID33875891
IDP_dMRI_TBSS_L2_Superior_longitudinal_fasciculus_L_PMID33875891
IDP_dMRI_TBSS_L2_Superior_longitudinal_fasciculus_R_PMID33875891
IDP_dMRI_TBSS_L2_Tapetum_L_PMID33875891
IDP_dMRI_TBSS_L2_Tapetum_R_PMID33875891
IDP_dMRI_TBSS_L2_Uncinate_fasciculus_L_PMID33875891
IDP_dMRI_TBSS_L2_Uncinate_fasciculus_R_PMID33875891
IDP_dMRI_TBSS_L3_Anterior_corona_radiata_L_PMID33875891
IDP_dMRI_TBSS_L3_Anterior_corona_radiata_R_PMID33875891
IDP_dMRI_TBSS_L3_Anterior_limb_of_internal_capsule_L_PMID33875891
IDP_dMRI_TBSS_L3_Anterior_limb_of_internal_capsule_R_PMID33875891
IDP_dMRI_TBSS_L3_Body_of_corpus_callosum_PMID33875891
IDP_dMRI_TBSS_L3_Cerebral_peduncle_L_PMID33875891
IDP_dMRI_TBSS_L3_Cerebral_peduncle_R_PMID33875891
IDP_dMRI_TBSS_L3_Cingulum_cingulate_gyrus_L_PMID33875891
IDP_dMRI_TBSS_L3_Cingulum_cingulate_gyrus_R_PMID33875891
IDP_dMRI_TBSS_L3_Cingulum_hippocampus_L_PMID33875891
IDP_dMRI_TBSS_L3_Cingulum_hippocampus_R_PMID33875891
IDP_dMRI_TBSS_L3_Corticospinal_tract_L_PMID33875891
IDP_dMRI_TBSS_L3_Corticospinal_tract_R_PMID33875891
IDP_dMRI_TBSS_L3_External_capsule_L_PMID33875891
IDP_dMRI_TBSS_L3_External_capsule_R_PMID33875891
IDP_dMRI_TBSS_L3_Fornix_PMID33875891
IDP_dMRI_TBSS_L3_Fornix_cres_Stria_terminalis_L_PMID33875891
IDP_dMRI_TBSS_L3_Fornix_cres_Stria_terminalis_R_PMID33875891
IDP_dMRI_TBSS_L3_Genu_of_corpus_callosum_PMID33875891
IDP_dMRI_TBSS_L3_Inferior_cerebellar_peduncle_L_PMID33875891
IDP_dMRI_TBSS_L3_Inferior_cerebellar_peduncle_R_PMID33875891
IDP_dMRI_TBSS_L3_Medial_lemniscus_L_PMID33875891
IDP_dMRI_TBSS_L3_Medial_lemniscus_R_PMID33875891
IDP_dMRI_TBSS_L3_Middle_cerebellar_peduncle_PMID33875891
IDP_dMRI_TBSS_L3_Pontine_crossing_tract_PMID33875891
IDP_dMRI_TBSS_L3_Posterior_corona_radiata_L_PMID33875891
IDP_dMRI_TBSS_L3_Posterior_corona_radiata_R_PMID33875891
IDP_dMRI_TBSS_L3_Posterior_limb_of_internal_capsule_L_PMID33875891
IDP_dMRI_TBSS_L3_Posterior_limb_of_internal_capsule_R_PMID33875891
IDP_dMRI_TBSS_L3_Posterior_thalamic_radiation_L_PMID33875891
IDP_dMRI_TBSS_L3_Posterior_thalamic_radiation_R_PMID33875891
IDP_dMRI_TBSS_L3_Retrolenticular_part_of_internal_capsule_L_PMID33875891
IDP_dMRI_TBSS_L3_Retrolenticular_part_of_internal_capsule_R_PMID33875891
IDP_dMRI_TBSS_L3_Sagittal_stratum_L_PMID33875891
IDP_dMRI_TBSS_L3_Sagittal_stratum_R_PMID33875891
IDP_dMRI_TBSS_L3_Splenium_of_corpus_callosum_PMID33875891
IDP_dMRI_TBSS_L3_Superior_cerebellar_peduncle_L_PMID33875891
IDP_dMRI_TBSS_L3_Superior_cerebellar_peduncle_R_PMID33875891
IDP_dMRI_TBSS_L3_Superior_corona_radiata_L_PMID33875891
IDP_dMRI_TBSS_L3_Superior_corona_radiata_R_PMID33875891
IDP_dMRI_TBSS_L3_Superior_fronto_occipital_fasciculus_L_PMID33875891
IDP_dMRI_TBSS_L3_Superior_fronto_occipital_fasciculus_R_PMID33875891
IDP_dMRI_TBSS_L3_Superior_longitudinal_fasciculus_L_PMID33875891
IDP_dMRI_TBSS_L3_Superior_longitudinal_fasciculus_R_PMID33875891
IDP_dMRI_TBSS_L3_Tapetum_L_PMID33875891
IDP_dMRI_TBSS_L3_Tapetum_R_PMID33875891
IDP_dMRI_TBSS_L3_Uncinate_fasciculus_L_PMID33875891
IDP_dMRI_TBSS_L3_Uncinate_fasciculus_R_PMID33875891
IDP_dMRI_TBSS_MD_Anterior_corona_radiata_L_PMID33875891
IDP_dMRI_TBSS_MD_Anterior_corona_radiata_R_PMID33875891
IDP_dMRI_TBSS_MD_Anterior_limb_of_internal_capsule_L_PMID33875891
IDP_dMRI_TBSS_MD_Anterior_limb_of_internal_capsule_R_PMID33875891
IDP_dMRI_TBSS_MD_Body_of_corpus_callosum_PMID33875891
IDP_dMRI_TBSS_MD_Cerebral_peduncle_L_PMID33875891
IDP_dMRI_TBSS_MD_Cerebral_peduncle_R_PMID33875891
IDP_dMRI_TBSS_MD_Cingulum_cingulate_gyrus_L_PMID33875891
IDP_dMRI_TBSS_MD_Cingulum_cingulate_gyrus_R_PMID33875891
IDP_dMRI_TBSS_MD_Cingulum_hippocampus_L_PMID33875891
IDP_dMRI_TBSS_MD_Cingulum_hippocampus_R_PMID33875891
IDP_dMRI_TBSS_MD_Corticospinal_tract_L_PMID33875891
IDP_dMRI_TBSS_MD_Corticospinal_tract_R_PMID33875891
IDP_dMRI_TBSS_MD_External_capsule_L_PMID33875891
IDP_dMRI_TBSS_MD_External_capsule_R_PMID33875891				0.018
IDP_dMRI_TBSS_MD_Fornix_PMID33875891
IDP_dMRI_TBSS_MD_Fornix_cres_Stria_terminalis_L_PMID33875891
IDP_dMRI_TBSS_MD_Fornix_cres_Stria_terminalis_R_PMID33875891
IDP_dMRI_TBSS_MD_Genu_of_corpus_callosum_PMID33875891
IDP_dMRI_TBSS_MD_Inferior_cerebellar_peduncle_L_PMID33875891
IDP_dMRI_TBSS_MD_Inferior_cerebellar_peduncle_R_PMID33875891
IDP_dMRI_TBSS_MD_Medial_lemniscus_L_PMID33875891
IDP_dMRI_TBSS_MD_Medial_lemniscus_R_PMID33875891
IDP_dMRI_TBSS_MD_Middle_cerebellar_peduncle_PMID33875891
IDP_dMRI_TBSS_MD_Pontine_crossing_tract_PMID33875891
IDP_dMRI_TBSS_MD_Posterior_corona_radiata_L_PMID33875891			0.017
IDP_dMRI_TBSS_MD_Posterior_corona_radiata_R_PMID33875891
IDP_dMRI_TBSS_MD_Posterior_limb_of_internal_capsule_L_PMID33875891
IDP_dMRI_TBSS_MD_Posterior_limb_of_internal_capsule_R_PMID33875891
IDP_dMRI_TBSS_MD_Posterior_thalamic_radiation_L_PMID33875891
IDP_dMRI_TBSS_MD_Posterior_thalamic_radiation_R_PMID33875891
IDP_dMRI_TBSS_MD_Retrolenticular_part_of_internal_capsule_L_PMID33875891
IDP_dMRI_TBSS_MD_Retrolenticular_part_of_internal_capsule_R_PMID33875891			0.018
IDP_dMRI_TBSS_MD_Sagittal_stratum_L_PMID33875891
IDP_dMRI_TBSS_MD_Sagittal_stratum_R_PMID33875891			0.029
IDP_dMRI_TBSS_MD_Splenium_of_corpus_callosum_PMID33875891
IDP_dMRI_TBSS_MD_Superior_cerebellar_peduncle_L_PMID33875891
IDP_dMRI_TBSS_MD_Superior_cerebellar_peduncle_R_PMID33875891
IDP_dMRI_TBSS_MD_Superior_corona_radiata_L_PMID33875891
IDP_dMRI_TBSS_MD_Superior_corona_radiata_R_PMID33875891
IDP_dMRI_TBSS_MD_Superior_fronto_occipital_fasciculus_L_PMID33875891
IDP_dMRI_TBSS_MD_Superior_fronto_occipital_fasciculus_R_PMID33875891
IDP_dMRI_TBSS_MD_Superior_longitudinal_fasciculus_L_PMID33875891				0.019
IDP_dMRI_TBSS_MD_Superior_longitudinal_fasciculus_R_PMID33875891
IDP_dMRI_TBSS_MD_Tapetum_L_PMID33875891
IDP_dMRI_TBSS_MD_Tapetum_R_PMID33875891
IDP_dMRI_TBSS_MD_Uncinate_fasciculus_L_PMID33875891
IDP_dMRI_TBSS_MD_Uncinate_fasciculus_R_PMID33875891
IDP_dMRI_TBSS_MO_Anterior_corona_radiata_L_PMID33875891
IDP_dMRI_TBSS_MO_Anterior_corona_radiata_R_PMID33875891
IDP_dMRI_TBSS_MO_Anterior_limb_of_internal_capsule_L_PMID33875891
IDP_dMRI_TBSS_MO_Anterior_limb_of_internal_capsule_R_PMID33875891
IDP_dMRI_TBSS_MO_Body_of_corpus_callosum_PMID33875891
IDP_dMRI_TBSS_MO_Cerebral_peduncle_L_PMID33875891
IDP_dMRI_TBSS_MO_Cerebral_peduncle_R_PMID33875891
IDP_dMRI_TBSS_MO_Cingulum_cingulate_gyrus_L_PMID33875891
IDP_dMRI_TBSS_MO_Cingulum_cingulate_gyrus_R_PMID33875891
IDP_dMRI_TBSS_MO_Cingulum_hippocampus_L_PMID33875891
IDP_dMRI_TBSS_MO_Cingulum_hippocampus_R_PMID33875891
IDP_dMRI_TBSS_MO_Corticospinal_tract_L_PMID33875891
IDP_dMRI_TBSS_MO_Corticospinal_tract_R_PMID33875891			0.027
IDP_dMRI_TBSS_MO_External_capsule_L_PMID33875891
IDP_dMRI_TBSS_MO_External_capsule_R_PMID33875891		0.023
IDP_dMRI_TBSS_MO_Fornix_PMID33875891
IDP_dMRI_TBSS_MO_Fornix_cres_Stria_terminalis_L_PMID33875891		0.019
IDP_dMRI_TBSS_MO_Fornix_cres_Stria_terminalis_R_PMID33875891		0.026		0.046
IDP_dMRI_TBSS_MO_Genu_of_corpus_callosum_PMID33875891
IDP_dMRI_TBSS_MO_Inferior_cerebellar_peduncle_L_PMID33875891	0.032
IDP_dMRI_TBSS_MO_Inferior_cerebellar_peduncle_R_PMID33875891
IDP_dMRI_TBSS_MO_Medial_lemniscus_L_PMID33875891
IDP_dMRI_TBSS_MO_Medial_lemniscus_R_PMID33875891
IDP_dMRI_TBSS_MO_Middle_cerebellar_peduncle_PMID33875891
IDP_dMRI_TBSS_MO_Pontine_crossing_tract_PMID33875891
IDP_dMRI_TBSS_MO_Posterior_corona_radiata_L_PMID33875891
IDP_dMRI_TBSS_MO_Posterior_corona_radiata_R_PMID33875891
IDP_dMRI_TBSS_MO_Posterior_limb_of_internal_capsule_L_PMID33875891
IDP_dMRI_TBSS_MO_Posterior_limb_of_internal_capsule_R_PMID33875891			0.021
IDP_dMRI_TBSS_MO_Posterior_thalamic_radiation_L_PMID33875891
IDP_dMRI_TBSS_MO_Posterior_thalamic_radiation_R_PMID33875891
IDP_dMRI_TBSS_MO_Retrolenticular_part_of_internal_capsule_L_PMID33875891
IDP_dMRI_TBSS_MO_Retrolenticular_part_of_internal_capsule_R_PMID33875891		0.038
IDP_dMRI_TBSS_MO_Sagittal_stratum_L_PMID33875891
IDP_dMRI_TBSS_MO_Sagittal_stratum_R_PMID33875891
IDP_dMRI_TBSS_MO_Splenium_of_corpus_callosum_PMID33875891
IDP_dMRI_TBSS_MO_Superior_cerebellar_peduncle_L_PMID33875891
IDP_dMRI_TBSS_MO_Superior_cerebellar_peduncle_R_PMID33875891
IDP_dMRI_TBSS_MO_Superior_corona_radiata_L_PMID33875891
IDP_dMRI_TBSS_MO_Superior_corona_radiata_R_PMID33875891
IDP_dMRI_TBSS_MO_Superior_fronto_occipital_fasciculus_L_PMID33875891
IDP_dMRI_TBSS_MO_Superior_fronto_occipital_fasciculus_R_PMID33875891
IDP_dMRI_TBSS_MO_Superior_longitudinal_fasciculus_L_PMID33875891
IDP_dMRI_TBSS_MO_Superior_longitudinal_fasciculus_R_PMID33875891
IDP_dMRI_TBSS_MO_Tapetum_L_PMID33875891
IDP_dMRI_TBSS_MO_Tapetum_R_PMID33875891
IDP_dMRI_TBSS_MO_Uncinate_fasciculus_L_PMID33875891
IDP_dMRI_TBSS_MO_Uncinate_fasciculus_R_PMID33875891
IDP_dMRI_TBSS_OD_Anterior_corona_radiata_L_PMID33875891
IDP_dMRI_TBSS_OD_Anterior_corona_radiata_R_PMID33875891
IDP_dMRI_TBSS_OD_Anterior_limb_of_internal_capsule_L_PMID33875891
IDP_dMRI_TBSS_OD_Anterior_limb_of_internal_capsule_R_PMID33875891
IDP_dMRI_TBSS_OD_Body_of_corpus_callosum_PMID33875891
IDP_dMRI_TBSS_OD_Cerebral_peduncle_L_PMID33875891
IDP_dMRI_TBSS_OD_Cerebral_peduncle_R_PMID33875891
IDP_dMRI_TBSS_OD_Cingulum_cingulate_gyrus_L_PMID33875891
IDP_dMRI_TBSS_OD_Cingulum_cingulate_gyrus_R_PMID33875891
IDP_dMRI_TBSS_OD_Cingulum_hippocampus_L_PMID33875891
IDP_dMRI_TBSS_OD_Cingulum_hippocampus_R_PMID33875891				0.023
IDP_dMRI_TBSS_OD_Corticospinal_tract_L_PMID33875891
IDP_dMRI_TBSS_OD_Corticospinal_tract_R_PMID33875891
IDP_dMRI_TBSS_OD_External_capsule_L_PMID33875891				0.021
IDP_dMRI_TBSS_OD_External_capsule_R_PMID33875891		0.018
IDP_dMRI_TBSS_OD_Fornix_PMID33875891
IDP_dMRI_TBSS_OD_Fornix_cres_Stria_terminalis_L_PMID33875891		0.027		0.023
IDP_dMRI_TBSS_OD_Fornix_cres_Stria_terminalis_R_PMID33875891				0.022
IDP_dMRI_TBSS_OD_Genu_of_corpus_callosum_PMID33875891
IDP_dMRI_TBSS_OD_Inferior_cerebellar_peduncle_L_PMID33875891	0.018
IDP_dMRI_TBSS_OD_Inferior_cerebellar_peduncle_R_PMID33875891
IDP_dMRI_TBSS_OD_Medial_lemniscus_L_PMID33875891
IDP_dMRI_TBSS_OD_Medial_lemniscus_R_PMID33875891
IDP_dMRI_TBSS_OD_Middle_cerebellar_peduncle_PMID33875891
IDP_dMRI_TBSS_OD_Pontine_crossing_tract_PMID33875891
IDP_dMRI_TBSS_OD_Posterior_corona_radiata_L_PMID33875891			0.02
IDP_dMRI_TBSS_OD_Posterior_corona_radiata_R_PMID33875891
IDP_dMRI_TBSS_OD_Posterior_limb_of_internal_capsule_L_PMID33875891
IDP_dMRI_TBSS_OD_Posterior_limb_of_internal_capsule_R_PMID33875891
IDP_dMRI_TBSS_OD_Posterior_thalamic_radiation_L_PMID33875891
IDP_dMRI_TBSS_OD_Posterior_thalamic_radiation_R_PMID33875891			0.022	0.018
IDP_dMRI_TBSS_OD_Retrolenticular_part_of_internal_capsule_L_PMID33875891
IDP_dMRI_TBSS_OD_Retrolenticular_part_of_internal_capsule_R_PMID33875891		0.02
IDP_dMRI_TBSS_OD_Sagittal_stratum_L_PMID33875891
IDP_dMRI_TBSS_OD_Sagittal_stratum_R_PMID33875891
IDP_dMRI_TBSS_OD_Splenium_of_corpus_callosum_PMID33875891
IDP_dMRI_TBSS_OD_Superior_cerebellar_peduncle_L_PMID33875891
IDP_dMRI_TBSS_OD_Superior_cerebellar_peduncle_R_PMID33875891
IDP_dMRI_TBSS_OD_Superior_corona_radiata_L_PMID33875891
IDP_dMRI_TBSS_OD_Superior_corona_radiata_R_PMID33875891
IDP_dMRI_TBSS_OD_Superior_fronto_occipital_fasciculus_L_PMID33875891
IDP_dMRI_TBSS_OD_Superior_fronto_occipital_fasciculus_R_PMID33875891
IDP_dMRI_TBSS_OD_Superior_longitudinal_fasciculus_L_PMID33875891
IDP_dMRI_TBSS_OD_Superior_longitudinal_fasciculus_R_PMID33875891			0.02
IDP_dMRI_TBSS_OD_Tapetum_L_PMID33875891
IDP_dMRI_TBSS_OD_Tapetum_R_PMID33875891
IDP_dMRI_TBSS_OD_Uncinate_fasciculus_L_PMID33875891
IDP_dMRI_TBSS_OD_Uncinate_fasciculus_R_PMID33875891
IDP_tfMRI_90th_percentile_BOLD_faces_PMID33875891
IDP_tfMRI_90th_percentile_BOLD_faces_shapes_PMID33875891				0.029
IDP_tfMRI_90th_percentile_BOLD_faces_shapes_amygdala_PMID33875891			0.033	0.037
IDP_tfMRI_90th_percentile_BOLD_shapes_PMID33875891
IDP_tfMRI_90th_percentile_zstat_faces_PMID33875891
IDP_tfMRI_90th_percentile_zstat_faces_shapes_PMID33875891
IDP_tfMRI_90th_percentile_zstat_faces_shapes_amygdala_PMID33875891			0.02	0.038
IDP_tfMRI_90th_percentile_zstat_shapes_PMID33875891
IDP_tfMRI_median_BOLD_faces_PMID33875891
IDP_tfMRI_median_BOLD_faces_shapes_PMID33875891				0.023
IDP_tfMRI_median_BOLD_faces_shapes_amygdala_PMID33875891				0.02
IDP_tfMRI_median_BOLD_shapes_PMID33875891				0.022
IDP_tfMRI_median_zstat_faces_PMID33875891
IDP_tfMRI_median_zstat_faces_shapes_PMID33875891
IDP_tfMRI_median_zstat_faces_shapes_amygdala_PMID33875891				0.033
IDP_tfMRI_median_zstat_shapes_PMID33875891				0.021
Illnesses_of_father_Severe_depression_PMID31427789
Illnesses_of_mother_Severe_depression_PMID31427789
Illnesses_of_siblings_Severe_depression_PMID31427789		0.017		0.033
Insomnia_PMID30804565
Irritability_PMID31427789
Juvenile_Absence_Epilepsy_JAE_PMID30531953
Juvenile_Myoclonic_Epilepsy_JME_PMID30531953
Lifetime_number_of_sexual_partners_PMID31427789					0.018
Loneliness_UKB_PMID34737426
Loneliness_isolation_PMID31427789					0.018
Long_sleep_PMID30846698	0.018
Longest_period_of_depression_PMID31427789	0.019
MDD_PMID37464041
MDD_Self_reported_PMID35338122
Major_depressive_disorder_ICD_coded_PMID29662059					0.022
Mania_Ever_had_period_extreme_irritability_PMID31427789		0.021		0.02
Manic_symptoms_PMID35812988			0.026
Memory_PMID27046643			0.026
Mental_distress_Ever_sought_or_received_professional_help_for_mental_distress_PMID31427789
Mental_distress_Ever_suffered_mental_distress_preventing_usual_activities_PMID31427789
Mental_health_Illness_injury_bereavement_stress_in_last_2_years_Serious_illness_injury_or_assault_to_yourself_PMID31427789
Miserableness_PMID31427789	0.027				0.033
Moderate_to_vigorous_physical_activity_levels_PMID29899525
Mood_swings_PMID31427789
Musical_beat_synchronization_PMID35710621			0.017
Nervous_feelings_PMID31427789
Neuroticism_PMID38293137	0.02
Neuroticism_general_factor_PMID30867560	0.017
Nightmare_PMID38413574
Non_cancer_illness_code_self_reported_depression_PMID31427789					0.031
Non_cancer_illness_code_self_reported_migraine_PMID31427789			0.019	0.029
Number_of_days_week_walked_10_minutes_PMID31427789
Number_of_depression_episodes_PMID31427789
Number_of_treatments_medications_taken_PMID31427789
Number_of_unsuccessful_stop_smoking_attempts_PMID31427789
Numeric_memory_test_Maximum_digits_remembered_correctly_PMID31427789		0.036
OCD_PMID28761083
OCD_symptoms_PMID38548983
Openness_PMID38293137
Overall_health_rating_PMID31427789
Pairs_matching_test_Number_of_correct_matches_in_round_PMID31427789
Pairs_matching_test_Number_of_incorrect_matches_in_round_PMID31427789			0.024
Panic_disorder_PMID31712720			0.018
Probable_major_dpressive_disorder_PMID29662059			0.019
Prospective_memory_test_Duration_screen_displayed_PMID31427789
Prospective_memory_test_Number_of_attempts_PMID31427789
Prospective_memory_test_Time_to_answer_PMID31427789
Psychotic_symptoms_PMID35812988
Reaction_time_test_Mean_time_to_correctly_identify_matches_PMID31427789
Risk_taking_PMID31427789
Schizophrenia_PMID35396580
Seen_a_psychiatrist_for_nerves_anxiety_tension_or_depression_PMID31427789			0.024		0.023
Seen_doctor_GP_for_nerves_anxiety_tension_or_depression_PMID31427789
Self_reported_tiredness_PMID28194004
Sensitivity_hurt_feelings_PMID31427789
Short_sleep_PMID30846698
Sleep_duration_PMID30846698
Smoking_cessation_PMID30643251
Smoking_status_Never_PMID31427789	0.022		0.032
Smoking_status_Previous_vs_Current_PMID31427789	0.019
Social_support_Leisure_social_activities_Adult_education_class_PMID31427789
Social_support_Leisure_social_activities_Other_group_activity_PMID31427789
Social_support_Leisure_social_activities_Pub_or_social_club_PMID29970889
Social_support_Leisure_social_activities_Religious_group_PMID29970889
Social_support_Leisure_social_activities_Sports_club_or_gym_PMID29970889				0.018
Strenuous_sports_or_other_exercises_PMID29899525
Stress_related_disorder_PMID31116379	0.02
Subjective_well_being_PMID27089181	0.019	0.048
Suffer_from_nerves_PMID31427789
Suffer_from_nerves_SUF_NERV_PMID29500382
Suicide_attempt_Model_1_PMID30116032					0.018
Suicide_attempt_Model_2_PMID30116032
Suicide_attempt_Model_3_PMID30116032	0.019				0.033
Symbol_digit_substitution_test_Duration_to_entering_value_PMID31427789	0.018
Symbol_digit_substitution_test_Number_of_symbol_digit_matches_attempted_PMID31427789				0.021	0.022
Symbol_digit_substitution_test_Number_of_symbol_digit_matches_made_correctly_PMID31427789					0.028
Tense_highly_strung_PMID31427789
Tense_highly_strung_TENSE_PMID29500382
ThalamNuclei_lh_volume_AV_PMID33875891					0.023
ThalamNuclei_lh_volume_CL_PMID33875891		0.019
ThalamNuclei_lh_volume_CM_PMID33875891				0.029
ThalamNuclei_lh_volume_CeM_PMID33875891
ThalamNuclei_lh_volume_LD_PMID33875891		0.029			0.02
ThalamNuclei_lh_volume_LGN_PMID33875891
ThalamNuclei_lh_volume_LP_PMID33875891		0.04			0.026
ThalamNuclei_lh_volume_L_Sg_PMID33875891
ThalamNuclei_lh_volume_MDl_PMID33875891
ThalamNuclei_lh_volume_MDm_PMID33875891
ThalamNuclei_lh_volume_MGN_PMID33875891
ThalamNuclei_lh_volume_MV_Re__PMID33875891
ThalamNuclei_lh_volume_Pc_PMID33875891
ThalamNuclei_lh_volume_Pf_PMID33875891				0.02
ThalamNuclei_lh_volume_Pt_PMID33875891
ThalamNuclei_lh_volume_PuA_PMID33875891		0.026
ThalamNuclei_lh_volume_PuI_PMID33875891				0.019
ThalamNuclei_lh_volume_PuL_PMID33875891
ThalamNuclei_lh_volume_PuM_PMID33875891		0.036
ThalamNuclei_lh_volume_VA_PMID33875891
ThalamNuclei_lh_volume_VAmc_PMID33875891
ThalamNuclei_lh_volume_VLa_PMID33875891
ThalamNuclei_lh_volume_VLp_PMID33875891
ThalamNuclei_lh_volume_VM_PMID33875891
ThalamNuclei_lh_volume_VPL_PMID33875891
ThalamNuclei_lh_volume_Whole_thalamus_PMID33875891		0.023
ThalamNuclei_rh_volume_AV_PMID33875891
ThalamNuclei_rh_volume_CL_PMID33875891		0.027
ThalamNuclei_rh_volume_CM_PMID33875891
ThalamNuclei_rh_volume_CeM_PMID33875891
ThalamNuclei_rh_volume_LD_PMID33875891		0.025		0.021
ThalamNuclei_rh_volume_LGN_PMID33875891
ThalamNuclei_rh_volume_LP_PMID33875891		0.026
ThalamNuclei_rh_volume_L_Sg_PMID33875891
ThalamNuclei_rh_volume_MDl_PMID33875891
ThalamNuclei_rh_volume_MDm_PMID33875891
ThalamNuclei_rh_volume_MGN_PMID33875891		0.022
ThalamNuclei_rh_volume_MV_Re__PMID33875891
ThalamNuclei_rh_volume_Pc_PMID33875891
ThalamNuclei_rh_volume_Pf_PMID33875891
ThalamNuclei_rh_volume_Pt_PMID33875891		0.022
ThalamNuclei_rh_volume_PuA_PMID33875891		0.019
ThalamNuclei_rh_volume_PuI_PMID33875891
ThalamNuclei_rh_volume_PuL_PMID33875891
ThalamNuclei_rh_volume_PuM_PMID33875891		0.026
ThalamNuclei_rh_volume_VA_PMID33875891
ThalamNuclei_rh_volume_VAmc_PMID33875891
ThalamNuclei_rh_volume_VLa_PMID33875891
ThalamNuclei_rh_volume_VLp_PMID33875891
ThalamNuclei_rh_volume_VM_PMID33875891
ThalamNuclei_rh_volume_VPL_PMID33875891
ThalamNuclei_rh_volume_Whole_thalamus_PMID33875891		0.023
Time_spend_outdoors_in_summer_PMID31427789
Time_spent_outdoors_in_winter_PMID31427789		0.02			0.024
Time_spent_using_computer_PMID31427789		0.027			0.02
Time_spent_watching_television_TV_PMID31427789	0.018
Tourette_PMID30818990
Trail_making_test_Duration_to_complete_alphanumeric_path_trail_2_PMID31427789
Trail_making_test_Duration_to_complete_numeric_path_trail_1_PMID31427789
Traumatic_events_Avoided_activities_or_situations_because_of_previous_stressful_experience_in_past_month_PMID31427789
Traumatic_events_Been_in_aconfiding_relationship_as_an_adult_PMID31427789
Traumatic_events_Felt_distant_from_other_people_in_past_month_PMID31427789			0.022
Traumatic_events_Felt_irritable_or_had_angry_outbursts_in_past_month_PMID31427789
Traumatic_events_Felt_loved_as_child_PMID31427789
Traumatic_events_Felt_very_upset_when_reminded_of_stressful_expresince_in_past_month_PMID31427789
Traumatic_events_Repeated_disturbing_thoughts_of_stressful_experience_in_past_month_PMID31427789
Types_of_physical_activity_in_last_4_weeks_Heavy_DIY_eg_weeding_lawn_mowing_carpentry_digging_PMID31427789
Types_of_physical_activity_in_last_4_weeks_Light_DIY_eg_pruning_watering_the_lawn_PMID31427789
Types_of_physical_activity_in_last_4_weeks_Other_exercises_eg_swimming_cycling_keep_fit_bowling_PMID31427789
Types_of_physical_activity_in_last_4_weeks_Walking_for_pleasure_not_as_a_means_of_transport_PMID31427789
Types_of_transport_used_excluding_work_Cycle_PMID31427789
Types_of_transport_used_excluding_work_Public_transport_PMID31427789					0.027
Types_of_transport_used_excluding_work_Walk_PMID31427789
Use_of_sun_uv_protection_PMID31427789					0.023
Verbal_numerical_reasoning_PMID29844566			0.038
Vigorous_physical_activity_PMID29899525		0.017	0.019
Well_being_spectrum_PMID30643256	0.024
Worrier_anxious_feelings_PMID31427789				0.017
Worrier_anxious_feelings_WORRY_PMID29500382				0.021
Worry_subcluster_PMID29942085
Worry_too_long_after_embarrassment_PMID31427789
Worry_too_long_after_embarrassment_WORR_EMB_PMID29500382
Worry_vulnerability_factors_PMID30867560
aparc_DKTatlas_lh_area_caudalanteriorcingulate_PMID33875891
aparc_DKTatlas_lh_area_caudalmiddlefrontal_PMID33875891		0.053
aparc_DKTatlas_lh_area_cuneus_PMID33875891
aparc_DKTatlas_lh_area_entorhinal_PMID33875891
aparc_DKTatlas_lh_area_fusiform_PMID33875891
aparc_DKTatlas_lh_area_inferiorparietal_PMID33875891			0.017
aparc_DKTatlas_lh_area_inferiortemporal_PMID33875891		0.018
aparc_DKTatlas_lh_area_insula_PMID33875891		0.017
aparc_DKTatlas_lh_area_isthmuscingulate_PMID33875891				0.017
aparc_DKTatlas_lh_area_lateraloccipital_PMID33875891	0.025
aparc_DKTatlas_lh_area_lateralorbitofrontal_PMID33875891
aparc_DKTatlas_lh_area_lingual_PMID33875891
aparc_DKTatlas_lh_area_medialorbitofrontal_PMID33875891				0.02
aparc_DKTatlas_lh_area_middletemporal_PMID33875891
aparc_DKTatlas_lh_area_paracentral_PMID33875891
aparc_DKTatlas_lh_area_parahippocampal_PMID33875891
aparc_DKTatlas_lh_area_parsopercularis_PMID33875891
aparc_DKTatlas_lh_area_parsorbitalis_PMID33875891
aparc_DKTatlas_lh_area_parstriangularis_PMID33875891
aparc_DKTatlas_lh_area_pericalcarine_PMID33875891
aparc_DKTatlas_lh_area_postcentral_PMID33875891
aparc_DKTatlas_lh_area_posteriorcingulate_PMID33875891
aparc_DKTatlas_lh_area_precentral_PMID33875891
aparc_DKTatlas_lh_area_precuneus_PMID33875891
aparc_DKTatlas_lh_area_rostralanteriorcingulate_PMID33875891
aparc_DKTatlas_lh_area_rostralmiddlefrontal_PMID33875891
aparc_DKTatlas_lh_area_superiorfrontal_PMID33875891
aparc_DKTatlas_lh_area_superiorparietal_PMID33875891
aparc_DKTatlas_lh_area_superiortemporal_PMID33875891
aparc_DKTatlas_lh_area_supramarginal_PMID33875891
aparc_DKTatlas_lh_area_transversetemporal_PMID33875891
aparc_DKTatlas_lh_thickness_caudalanteriorcingulate_PMID33875891
aparc_DKTatlas_lh_thickness_caudalmiddlefrontal_PMID33875891
aparc_DKTatlas_lh_thickness_cuneus_PMID33875891			0.021
aparc_DKTatlas_lh_thickness_entorhinal_PMID33875891
aparc_DKTatlas_lh_thickness_fusiform_PMID33875891		0.04
aparc_DKTatlas_lh_thickness_inferiorparietal_PMID33875891
aparc_DKTatlas_lh_thickness_inferiortemporal_PMID33875891
aparc_DKTatlas_lh_thickness_insula_PMID33875891	0.018	0.02
aparc_DKTatlas_lh_thickness_isthmuscingulate_PMID33875891
aparc_DKTatlas_lh_thickness_lateraloccipital_PMID33875891		0.033
aparc_DKTatlas_lh_thickness_lateralorbitofrontal_PMID33875891
aparc_DKTatlas_lh_thickness_lingual_PMID33875891
aparc_DKTatlas_lh_thickness_medialorbitofrontal_PMID33875891
aparc_DKTatlas_lh_thickness_middletemporal_PMID33875891
aparc_DKTatlas_lh_thickness_paracentral_PMID33875891
aparc_DKTatlas_lh_thickness_parahippocampal_PMID33875891
aparc_DKTatlas_lh_thickness_parsopercularis_PMID33875891
aparc_DKTatlas_lh_thickness_parsorbitalis_PMID33875891
aparc_DKTatlas_lh_thickness_parstriangularis_PMID33875891
aparc_DKTatlas_lh_thickness_pericalcarine_PMID33875891
aparc_DKTatlas_lh_thickness_postcentral_PMID33875891
aparc_DKTatlas_lh_thickness_posteriorcingulate_PMID33875891
aparc_DKTatlas_lh_thickness_precentral_PMID33875891
aparc_DKTatlas_lh_thickness_precuneus_PMID33875891
aparc_DKTatlas_lh_thickness_rostralanteriorcingulate_PMID33875891
aparc_DKTatlas_lh_thickness_rostralmiddlefrontal_PMID33875891					0.021
aparc_DKTatlas_lh_thickness_superiorfrontal_PMID33875891
aparc_DKTatlas_lh_thickness_superiorparietal_PMID33875891
aparc_DKTatlas_lh_thickness_superiortemporal_PMID33875891
aparc_DKTatlas_lh_thickness_supramarginal_PMID33875891
aparc_DKTatlas_lh_thickness_transversetemporal_PMID33875891
aparc_DKTatlas_lh_volume_caudalanteriorcingulate_PMID33875891
aparc_DKTatlas_lh_volume_caudalmiddlefrontal_PMID33875891		0.044
aparc_DKTatlas_lh_volume_cuneus_PMID33875891
aparc_DKTatlas_lh_volume_entorhinal_PMID33875891	0.026	0.023		0.025
aparc_DKTatlas_lh_volume_fusiform_PMID33875891
aparc_DKTatlas_lh_volume_inferiorparietal_PMID33875891
aparc_DKTatlas_lh_volume_inferiortemporal_PMID33875891
aparc_DKTatlas_lh_volume_insula_PMID33875891					0.018
aparc_DKTatlas_lh_volume_isthmuscingulate_PMID33875891
aparc_DKTatlas_lh_volume_lateraloccipital_PMID33875891
aparc_DKTatlas_lh_volume_lateralorbitofrontal_PMID33875891
aparc_DKTatlas_lh_volume_lingual_PMID33875891
aparc_DKTatlas_lh_volume_medialorbitofrontal_PMID33875891				0.017
aparc_DKTatlas_lh_volume_middletemporal_PMID33875891
aparc_DKTatlas_lh_volume_paracentral_PMID33875891
aparc_DKTatlas_lh_volume_parahippocampal_PMID33875891	0.021				0.018
aparc_DKTatlas_lh_volume_parsopercularis_PMID33875891
aparc_DKTatlas_lh_volume_parsorbitalis_PMID33875891			0.024
aparc_DKTatlas_lh_volume_parstriangularis_PMID33875891
aparc_DKTatlas_lh_volume_pericalcarine_PMID33875891
aparc_DKTatlas_lh_volume_postcentral_PMID33875891
aparc_DKTatlas_lh_volume_posteriorcingulate_PMID33875891			0.025
aparc_DKTatlas_lh_volume_precentral_PMID33875891			0.019
aparc_DKTatlas_lh_volume_precuneus_PMID33875891
aparc_DKTatlas_lh_volume_rostralanteriorcingulate_PMID33875891
aparc_DKTatlas_lh_volume_rostralmiddlefrontal_PMID33875891		0.021
aparc_DKTatlas_lh_volume_superiorfrontal_PMID33875891
aparc_DKTatlas_lh_volume_superiorparietal_PMID33875891
aparc_DKTatlas_lh_volume_superiortemporal_PMID33875891
aparc_DKTatlas_lh_volume_supramarginal_PMID33875891
aparc_DKTatlas_lh_volume_transversetemporal_PMID33875891
aparc_DKTatlas_rh_area_caudalanteriorcingulate_PMID33875891
aparc_DKTatlas_rh_area_caudalmiddlefrontal_PMID33875891
aparc_DKTatlas_rh_area_cuneus_PMID33875891
aparc_DKTatlas_rh_area_entorhinal_PMID33875891					0.017
aparc_DKTatlas_rh_area_fusiform_PMID33875891
aparc_DKTatlas_rh_area_inferiorparietal_PMID33875891
aparc_DKTatlas_rh_area_inferiortemporal_PMID33875891
aparc_DKTatlas_rh_area_insula_PMID33875891
aparc_DKTatlas_rh_area_isthmuscingulate_PMID33875891
aparc_DKTatlas_rh_area_lateraloccipital_PMID33875891
aparc_DKTatlas_rh_area_lateralorbitofrontal_PMID33875891				0.019
aparc_DKTatlas_rh_area_lingual_PMID33875891
aparc_DKTatlas_rh_area_medialorbitofrontal_PMID33875891
aparc_DKTatlas_rh_area_middletemporal_PMID33875891
aparc_DKTatlas_rh_area_paracentral_PMID33875891
aparc_DKTatlas_rh_area_parahippocampal_PMID33875891
aparc_DKTatlas_rh_area_parsopercularis_PMID33875891
aparc_DKTatlas_rh_area_parsorbitalis_PMID33875891
aparc_DKTatlas_rh_area_parstriangularis_PMID33875891
aparc_DKTatlas_rh_area_pericalcarine_PMID33875891
aparc_DKTatlas_rh_area_postcentral_PMID33875891
aparc_DKTatlas_rh_area_posteriorcingulate_PMID33875891				0.021
aparc_DKTatlas_rh_area_precentral_PMID33875891	0.019
aparc_DKTatlas_rh_area_precuneus_PMID33875891
aparc_DKTatlas_rh_area_rostralanteriorcingulate_PMID33875891
aparc_DKTatlas_rh_area_rostralmiddlefrontal_PMID33875891
aparc_DKTatlas_rh_area_superiorfrontal_PMID33875891
aparc_DKTatlas_rh_area_superiorparietal_PMID33875891
aparc_DKTatlas_rh_area_superiortemporal_PMID33875891
aparc_DKTatlas_rh_area_supramarginal_PMID33875891
aparc_DKTatlas_rh_area_transversetemporal_PMID33875891	0.02
aparc_DKTatlas_rh_thickness_caudalanteriorcingulate_PMID33875891
aparc_DKTatlas_rh_thickness_caudalmiddlefrontal_PMID33875891		0.017	0.018
aparc_DKTatlas_rh_thickness_cuneus_PMID33875891
aparc_DKTatlas_rh_thickness_entorhinal_PMID33875891
aparc_DKTatlas_rh_thickness_fusiform_PMID33875891		0.024
aparc_DKTatlas_rh_thickness_inferiorparietal_PMID33875891
aparc_DKTatlas_rh_thickness_inferiortemporal_PMID33875891
aparc_DKTatlas_rh_thickness_insula_PMID33875891
aparc_DKTatlas_rh_thickness_isthmuscingulate_PMID33875891
aparc_DKTatlas_rh_thickness_lateraloccipital_PMID33875891			0.018
aparc_DKTatlas_rh_thickness_lateralorbitofrontal_PMID33875891
aparc_DKTatlas_rh_thickness_lingual_PMID33875891					0.018
aparc_DKTatlas_rh_thickness_medialorbitofrontal_PMID33875891
aparc_DKTatlas_rh_thickness_middletemporal_PMID33875891
aparc_DKTatlas_rh_thickness_paracentral_PMID33875891			0.021
aparc_DKTatlas_rh_thickness_parahippocampal_PMID33875891			0.018
aparc_DKTatlas_rh_thickness_parsopercularis_PMID33875891
aparc_DKTatlas_rh_thickness_parsorbitalis_PMID33875891
aparc_DKTatlas_rh_thickness_parstriangularis_PMID33875891	0.039
aparc_DKTatlas_rh_thickness_pericalcarine_PMID33875891
aparc_DKTatlas_rh_thickness_postcentral_PMID33875891
aparc_DKTatlas_rh_thickness_posteriorcingulate_PMID33875891				0.029
aparc_DKTatlas_rh_thickness_precentral_PMID33875891			0.021
aparc_DKTatlas_rh_thickness_precuneus_PMID33875891			0.019
aparc_DKTatlas_rh_thickness_rostralanteriorcingulate_PMID33875891
aparc_DKTatlas_rh_thickness_rostralmiddlefrontal_PMID33875891		0.02
aparc_DKTatlas_rh_thickness_superiorfrontal_PMID33875891
aparc_DKTatlas_rh_thickness_superiorparietal_PMID33875891		0.019	0.031
aparc_DKTatlas_rh_thickness_superiortemporal_PMID33875891
aparc_DKTatlas_rh_thickness_supramarginal_PMID33875891
aparc_DKTatlas_rh_thickness_transversetemporal_PMID33875891
aparc_DKTatlas_rh_volume_caudalanteriorcingulate_PMID33875891
aparc_DKTatlas_rh_volume_caudalmiddlefrontal_PMID33875891		0.018
aparc_DKTatlas_rh_volume_cuneus_PMID33875891
aparc_DKTatlas_rh_volume_entorhinal_PMID33875891					0.029
aparc_DKTatlas_rh_volume_fusiform_PMID33875891
aparc_DKTatlas_rh_volume_inferiorparietal_PMID33875891
aparc_DKTatlas_rh_volume_inferiortemporal_PMID33875891
aparc_DKTatlas_rh_volume_insula_PMID33875891
aparc_DKTatlas_rh_volume_isthmuscingulate_PMID33875891
aparc_DKTatlas_rh_volume_lateraloccipital_PMID33875891
aparc_DKTatlas_rh_volume_lateralorbitofrontal_PMID33875891		0.024		0.017
aparc_DKTatlas_rh_volume_lingual_PMID33875891
aparc_DKTatlas_rh_volume_medialorbitofrontal_PMID33875891
aparc_DKTatlas_rh_volume_middletemporal_PMID33875891
aparc_DKTatlas_rh_volume_paracentral_PMID33875891
aparc_DKTatlas_rh_volume_parahippocampal_PMID33875891
aparc_DKTatlas_rh_volume_parsopercularis_PMID33875891
aparc_DKTatlas_rh_volume_parsorbitalis_PMID33875891
aparc_DKTatlas_rh_volume_parstriangularis_PMID33875891
aparc_DKTatlas_rh_volume_pericalcarine_PMID33875891
aparc_DKTatlas_rh_volume_postcentral_PMID33875891
aparc_DKTatlas_rh_volume_posteriorcingulate_PMID33875891
aparc_DKTatlas_rh_volume_precentral_PMID33875891			0.022
aparc_DKTatlas_rh_volume_precuneus_PMID33875891			0.019
aparc_DKTatlas_rh_volume_rostralanteriorcingulate_PMID33875891
aparc_DKTatlas_rh_volume_rostralmiddlefrontal_PMID33875891
aparc_DKTatlas_rh_volume_superiorfrontal_PMID33875891
aparc_DKTatlas_rh_volume_superiorparietal_PMID33875891
aparc_DKTatlas_rh_volume_superiortemporal_PMID33875891
aparc_DKTatlas_rh_volume_supramarginal_PMID33875891
aparc_DKTatlas_rh_volume_transversetemporal_PMID33875891
aseg_global_intensity_3rd_Ventricle_PMID33875891
aseg_global_intensity_4th_Ventricle_PMID33875891
aseg_global_intensity_5th_Ventricle_PMID33875891
aseg_global_intensity_Brain_Stem_PMID33875891
aseg_global_intensity_CC_Anterior_PMID33875891		0.035
aseg_global_intensity_CC_Central_PMID33875891
aseg_global_intensity_CC_Mid_Anterior_PMID33875891
aseg_global_intensity_CC_Mid_Posterior_PMID33875891
aseg_global_intensity_CC_Posterior_PMID33875891
aseg_global_intensity_CSF_PMID33875891
aseg_global_intensity_Optic_Chiasm_PMID33875891
aseg_global_intensity_WM_hypointensities_PMID33875891
aseg_global_intensity_non_WM_hypointensities_PMID33875891			0.017
aseg_global_volume_3rd_Ventricle_PMID33875891
aseg_global_volume_4th_Ventricle_PMID33875891
aseg_global_volume_5th_Ventricle_PMID33875891
aseg_global_volume_BrainSegNotVentSurf_PMID33875891
aseg_global_volume_BrainSegNotVent_PMID33875891
aseg_global_volume_BrainSeg_PMID33875891
aseg_global_volume_Brain_Stem_PMID33875891				0.017
aseg_global_volume_CC_Anterior_PMID33875891
aseg_global_volume_CC_Central_PMID33875891
aseg_global_volume_CC_Mid_Anterior_PMID33875891
aseg_global_volume_CC_Mid_Posterior_PMID33875891
aseg_global_volume_CC_Posterior_PMID33875891
aseg_global_volume_CSF_PMID33875891
aseg_global_volume_EstimatedTotalIntraCranial_PMID33875891
aseg_global_volume_Optic_Chiasm_PMID33875891
aseg_global_volume_SubCortGray_PMID33875891		0.02		0.019
aseg_global_volume_SupraTentorialNotVent_PMID33875891
aseg_global_volume_SupraTentorial_PMID33875891
aseg_global_volume_TotalGray_PMID33875891
aseg_global_volume_VentricleChoroid_PMID33875891
aseg_global_volume_WM_hypointensities_PMID33875891
aseg_global_volume_non_WM_hypointensities_PMID33875891			0.02
aseg_global_volume_ratio_BrainSegVol_to_eTIV_PMID33875891
aseg_global_volume_ratio_MaskVol_to_eTIV_PMID33875891
aseg_lh_intensity_Accumbens_area_PMID33875891
aseg_lh_intensity_Amygdala_PMID33875891
aseg_lh_intensity_Caudate_PMID33875891
aseg_lh_intensity_Cerebellum_Cortex_PMID33875891
aseg_lh_intensity_Cerebellum_White_Matter_PMID33875891
aseg_lh_intensity_Hippocampus_PMID33875891
aseg_lh_intensity_Inf_Lat_Vent_PMID33875891
aseg_lh_intensity_Lateral_Ventricle_PMID33875891
aseg_lh_intensity_Pallidum_PMID33875891
aseg_lh_intensity_Putamen_PMID33875891
aseg_lh_intensity_Thalamus_Proper_PMID33875891
aseg_lh_intensity_VentralDC_PMID33875891
aseg_lh_intensity_choroid_plexus_PMID33875891
aseg_lh_intensity_vessel_PMID33875891
aseg_lh_number_HolesBeforeFixing_PMID33875891
aseg_lh_volume_Accumbens_area_PMID33875891
aseg_lh_volume_Amygdala_PMID33875891
aseg_lh_volume_Caudate_PMID33875891
aseg_lh_volume_Cerebellum_Cortex_PMID33875891
aseg_lh_volume_Cerebellum_White_Matter_PMID33875891				0.017
aseg_lh_volume_CerebralWhiteMatter_PMID33875891
aseg_lh_volume_Cortex_PMID33875891
aseg_lh_volume_Hippocampus_PMID33875891
aseg_lh_volume_Inf_Lat_Vent_PMID33875891
aseg_lh_volume_Lateral_Ventricle_PMID33875891
aseg_lh_volume_Pallidum_PMID33875891
aseg_lh_volume_Putamen_PMID33875891
aseg_lh_volume_Thalamus_Proper_PMID33875891		0.019
aseg_lh_volume_VentralDC_PMID33875891				0.035
aseg_lh_volume_choroid_plexus_PMID33875891
aseg_lh_volume_vessel_PMID33875891		0.017
aseg_rh_intensity_Accumbens_area_PMID33875891
aseg_rh_intensity_Amygdala_PMID33875891				0.022
aseg_rh_intensity_Caudate_PMID33875891
aseg_rh_intensity_Cerebellum_Cortex_PMID33875891
aseg_rh_intensity_Cerebellum_White_Matter_PMID33875891		0.022
aseg_rh_intensity_Hippocampus_PMID33875891
aseg_rh_intensity_Inf_Lat_Vent_PMID33875891
aseg_rh_intensity_Lateral_Ventricle_PMID33875891
aseg_rh_intensity_Pallidum_PMID33875891
aseg_rh_intensity_Putamen_PMID33875891
aseg_rh_intensity_Thalamus_Proper_PMID33875891
aseg_rh_intensity_VentralDC_PMID33875891
aseg_rh_intensity_choroid_plexus_PMID33875891
aseg_rh_intensity_vessel_PMID33875891
aseg_rh_number_HolesBeforeFixing_PMID33875891
aseg_rh_volume_Accumbens_area_PMID33875891
aseg_rh_volume_Amygdala_PMID33875891
aseg_rh_volume_Caudate_PMID33875891
aseg_rh_volume_Cerebellum_Cortex_PMID33875891
aseg_rh_volume_Cerebellum_White_Matter_PMID33875891	0.018		0.019	0.033	0.018
aseg_rh_volume_CerebralWhiteMatter_PMID33875891
aseg_rh_volume_Cortex_PMID33875891
aseg_rh_volume_Hippocampus_PMID33875891				0.035
aseg_rh_volume_Inf_Lat_Vent_PMID33875891
aseg_rh_volume_Lateral_Ventricle_PMID33875891
aseg_rh_volume_Pallidum_PMID33875891
aseg_rh_volume_Putamen_PMID33875891		0.024
aseg_rh_volume_Thalamus_Proper_PMID33875891
aseg_rh_volume_VentralDC_PMID33875891				0.033
aseg_rh_volume_choroid_plexus_PMID33875891
aseg_rh_volume_vessel_PMID33875891
canabis_use_disorder_PMID33096046
hoarding_behavior_PMID36379924
impulsive_personality_traitsattentional_PMID30718321
impulsive_personality_traitsmotor_PMID30718321
impulsive_personality_traitsnonplanning_PMID30718321	0.024
impulsive_personality_traitsperseverance_PMID30718321
impulsive_personality_traitspositive_urgency_PMID30718321		0.018
impulsive_personality_traitspremeditation_PMID30718321
impulsive_personality_traitssensation_seeking_PMID30718321
impulsive_personality_traitstotal_score_PMID30718321
intelligence_PMID29942086			0.025
metabolic_syndrome_PMID35983957
ptsd_PMID38637617
reading_and_language_skillsnon_word_reading_PMID35998220
reading_and_language_skillsnonword_repetition_PMID35998220
reading_and_language_skillsperformanceIQ_PMID35998220
reading_and_language_skillsphoeme_awareness_PMID35998220
reading_and_language_skillsspelling_PMID35998220
reading_and_language_skillsword_reading_PMID35998220
rfMRIamplitudes_ICA100node10__PMID33875891
rfMRIamplitudes_ICA100node11__PMID33875891
rfMRIamplitudes_ICA100node12__PMID33875891
rfMRIamplitudes_ICA100node13__PMID33875891
rfMRIamplitudes_ICA100node14__PMID33875891
rfMRIamplitudes_ICA100node15__PMID33875891
rfMRIamplitudes_ICA100node16__PMID33875891		0.018
rfMRIamplitudes_ICA100node17__PMID33875891
rfMRIamplitudes_ICA100node18__PMID33875891			0.019
rfMRIamplitudes_ICA100node19__PMID33875891
rfMRIamplitudes_ICA100node1__PMID33875891
rfMRIamplitudes_ICA100node20__PMID33875891
rfMRIamplitudes_ICA100node21__PMID33875891			0.018
rfMRIamplitudes_ICA100node22__PMID33875891
rfMRIamplitudes_ICA100node23__PMID33875891			0.023
rfMRIamplitudes_ICA100node24__PMID33875891
rfMRIamplitudes_ICA100node25__PMID33875891
rfMRIamplitudes_ICA100node26__PMID33875891
rfMRIamplitudes_ICA100node27__PMID33875891
rfMRIamplitudes_ICA100node28__PMID33875891
rfMRIamplitudes_ICA100node29__PMID33875891		0.043	0.017
rfMRIamplitudes_ICA100node2__PMID33875891
rfMRIamplitudes_ICA100node30__PMID33875891				0.018
rfMRIamplitudes_ICA100node31__PMID33875891	0.02
rfMRIamplitudes_ICA100node32__PMID33875891
rfMRIamplitudes_ICA100node33__PMID33875891
rfMRIamplitudes_ICA100node34__PMID33875891
rfMRIamplitudes_ICA100node35__PMID33875891		0.034
rfMRIamplitudes_ICA100node36__PMID33875891	0.017				0.02
rfMRIamplitudes_ICA100node37__PMID33875891
rfMRIamplitudes_ICA100node38__PMID33875891
rfMRIamplitudes_ICA100node39__PMID33875891
rfMRIamplitudes_ICA100node3__PMID33875891
rfMRIamplitudes_ICA100node40__PMID33875891
rfMRIamplitudes_ICA100node41__PMID33875891
rfMRIamplitudes_ICA100node42__PMID33875891				0.017
rfMRIamplitudes_ICA100node43__PMID33875891
rfMRIamplitudes_ICA100node44__PMID33875891
rfMRIamplitudes_ICA100node45__PMID33875891	0.02
rfMRIamplitudes_ICA100node46__PMID33875891
rfMRIamplitudes_ICA100node47__PMID33875891	0.022
rfMRIamplitudes_ICA100node48__PMID33875891
rfMRIamplitudes_ICA100node49__PMID33875891
rfMRIamplitudes_ICA100node4__PMID33875891
rfMRIamplitudes_ICA100node50__PMID33875891
rfMRIamplitudes_ICA100node51__PMID33875891
rfMRIamplitudes_ICA100node52__PMID33875891		0.021
rfMRIamplitudes_ICA100node53__PMID33875891
rfMRIamplitudes_ICA100node54__PMID33875891
rfMRIamplitudes_ICA100node55__PMID33875891
rfMRIamplitudes_ICA100node5__PMID33875891
rfMRIamplitudes_ICA100node6__PMID33875891	0.033
rfMRIamplitudes_ICA100node7__PMID33875891	0.02
rfMRIamplitudes_ICA100node8__PMID33875891		0.036
rfMRIamplitudes_ICA100node9__PMID33875891
rfMRIconnectivityICA_features1_PMID33875891			0.021
rfMRIconnectivityICA_features2_PMID33875891
rfMRIconnectivityICA_features3_PMID33875891
rfMRIconnectivityICA_features4_PMID33875891
rfMRIconnectivityICA_features5_PMID33875891
rfMRIconnectivityICA_features6_PMID33875891
rfMRIconnectivity_ICA100edge1000__PMID33875891
rfMRIconnectivity_ICA100edge1001__PMID33875891
rfMRIconnectivity_ICA100edge1002__PMID33875891
rfMRIconnectivity_ICA100edge1003__PMID33875891		0.018
rfMRIconnectivity_ICA100edge1004__PMID33875891		0.026
rfMRIconnectivity_ICA100edge1005__PMID33875891
rfMRIconnectivity_ICA100edge1006__PMID33875891
rfMRIconnectivity_ICA100edge1007__PMID33875891
rfMRIconnectivity_ICA100edge1008__PMID33875891				0.018
rfMRIconnectivity_ICA100edge1009__PMID33875891
rfMRIconnectivity_ICA100edge100__PMID33875891
rfMRIconnectivity_ICA100edge1010__PMID33875891
rfMRIconnectivity_ICA100edge1011__PMID33875891
rfMRIconnectivity_ICA100edge1012__PMID33875891			0.022
rfMRIconnectivity_ICA100edge1013__PMID33875891
rfMRIconnectivity_ICA100edge1014__PMID33875891
rfMRIconnectivity_ICA100edge1015__PMID33875891
rfMRIconnectivity_ICA100edge1016__PMID33875891
rfMRIconnectivity_ICA100edge1017__PMID33875891
rfMRIconnectivity_ICA100edge1018__PMID33875891			0.023
rfMRIconnectivity_ICA100edge1019__PMID33875891
rfMRIconnectivity_ICA100edge101__PMID33875891
rfMRIconnectivity_ICA100edge1020__PMID33875891
rfMRIconnectivity_ICA100edge1021__PMID33875891
rfMRIconnectivity_ICA100edge1022__PMID33875891
rfMRIconnectivity_ICA100edge1023__PMID33875891
rfMRIconnectivity_ICA100edge1024__PMID33875891
rfMRIconnectivity_ICA100edge1025__PMID33875891					0.021
rfMRIconnectivity_ICA100edge1026__PMID33875891
rfMRIconnectivity_ICA100edge1027__PMID33875891					0.018
rfMRIconnectivity_ICA100edge1028__PMID33875891
rfMRIconnectivity_ICA100edge1029__PMID33875891	0.019
rfMRIconnectivity_ICA100edge102__PMID33875891
rfMRIconnectivity_ICA100edge1030__PMID33875891
rfMRIconnectivity_ICA100edge1031__PMID33875891
rfMRIconnectivity_ICA100edge1032__PMID33875891
rfMRIconnectivity_ICA100edge1033__PMID33875891
rfMRIconnectivity_ICA100edge1034__PMID33875891
rfMRIconnectivity_ICA100edge1035__PMID33875891
rfMRIconnectivity_ICA100edge1036__PMID33875891
rfMRIconnectivity_ICA100edge1037__PMID33875891
rfMRIconnectivity_ICA100edge1038__PMID33875891
rfMRIconnectivity_ICA100edge1039__PMID33875891
rfMRIconnectivity_ICA100edge103__PMID33875891
rfMRIconnectivity_ICA100edge1040__PMID33875891
rfMRIconnectivity_ICA100edge1041__PMID33875891
rfMRIconnectivity_ICA100edge1042__PMID33875891
rfMRIconnectivity_ICA100edge1043__PMID33875891
rfMRIconnectivity_ICA100edge1044__PMID33875891				0.019
rfMRIconnectivity_ICA100edge1045__PMID33875891
rfMRIconnectivity_ICA100edge1046__PMID33875891
rfMRIconnectivity_ICA100edge1047__PMID33875891
rfMRIconnectivity_ICA100edge1048__PMID33875891
rfMRIconnectivity_ICA100edge1049__PMID33875891
rfMRIconnectivity_ICA100edge104__PMID33875891			0.018
rfMRIconnectivity_ICA100edge1050__PMID33875891
rfMRIconnectivity_ICA100edge1051__PMID33875891
rfMRIconnectivity_ICA100edge1052__PMID33875891
rfMRIconnectivity_ICA100edge1053__PMID33875891
rfMRIconnectivity_ICA100edge1054__PMID33875891
rfMRIconnectivity_ICA100edge1055__PMID33875891		0.017
rfMRIconnectivity_ICA100edge1056__PMID33875891
rfMRIconnectivity_ICA100edge1057__PMID33875891
rfMRIconnectivity_ICA100edge1058__PMID33875891		0.02
rfMRIconnectivity_ICA100edge1059__PMID33875891
rfMRIconnectivity_ICA100edge105__PMID33875891
rfMRIconnectivity_ICA100edge1060__PMID33875891
rfMRIconnectivity_ICA100edge1061__PMID33875891
rfMRIconnectivity_ICA100edge1062__PMID33875891
rfMRIconnectivity_ICA100edge1063__PMID33875891
rfMRIconnectivity_ICA100edge1064__PMID33875891		0.022
rfMRIconnectivity_ICA100edge1065__PMID33875891					0.02
rfMRIconnectivity_ICA100edge1066__PMID33875891
rfMRIconnectivity_ICA100edge1067__PMID33875891
rfMRIconnectivity_ICA100edge1068__PMID33875891
rfMRIconnectivity_ICA100edge1069__PMID33875891
rfMRIconnectivity_ICA100edge106__PMID33875891			0.023
rfMRIconnectivity_ICA100edge1070__PMID33875891
rfMRIconnectivity_ICA100edge1071__PMID33875891
rfMRIconnectivity_ICA100edge1072__PMID33875891			0.022
rfMRIconnectivity_ICA100edge1073__PMID33875891
rfMRIconnectivity_ICA100edge1074__PMID33875891
rfMRIconnectivity_ICA100edge1075__PMID33875891
rfMRIconnectivity_ICA100edge1076__PMID33875891
rfMRIconnectivity_ICA100edge1077__PMID33875891
rfMRIconnectivity_ICA100edge1078__PMID33875891
rfMRIconnectivity_ICA100edge1079__PMID33875891	0.017
rfMRIconnectivity_ICA100edge107__PMID33875891			0.043
rfMRIconnectivity_ICA100edge1080__PMID33875891	0.043
rfMRIconnectivity_ICA100edge1081__PMID33875891	0.045				0.036
rfMRIconnectivity_ICA100edge1082__PMID33875891	0.02		0.019
rfMRIconnectivity_ICA100edge1083__PMID33875891
rfMRIconnectivity_ICA100edge1084__PMID33875891
rfMRIconnectivity_ICA100edge1085__PMID33875891
rfMRIconnectivity_ICA100edge1086__PMID33875891		0.043		0.017
rfMRIconnectivity_ICA100edge1087__PMID33875891
rfMRIconnectivity_ICA100edge1088__PMID33875891
rfMRIconnectivity_ICA100edge1089__PMID33875891		0.043		0.023
rfMRIconnectivity_ICA100edge108__PMID33875891
rfMRIconnectivity_ICA100edge1090__PMID33875891				0.034
rfMRIconnectivity_ICA100edge1091__PMID33875891			0.025		0.026
rfMRIconnectivity_ICA100edge1092__PMID33875891				0.018
rfMRIconnectivity_ICA100edge1093__PMID33875891
rfMRIconnectivity_ICA100edge1094__PMID33875891
rfMRIconnectivity_ICA100edge1095__PMID33875891
rfMRIconnectivity_ICA100edge1096__PMID33875891
rfMRIconnectivity_ICA100edge1097__PMID33875891
rfMRIconnectivity_ICA100edge1098__PMID33875891
rfMRIconnectivity_ICA100edge1099__PMID33875891			0.028
rfMRIconnectivity_ICA100edge109__PMID33875891
rfMRIconnectivity_ICA100edge10__PMID33875891
rfMRIconnectivity_ICA100edge1100__PMID33875891					0.025
rfMRIconnectivity_ICA100edge1101__PMID33875891
rfMRIconnectivity_ICA100edge1102__PMID33875891
rfMRIconnectivity_ICA100edge1103__PMID33875891			0.017
rfMRIconnectivity_ICA100edge1104__PMID33875891
rfMRIconnectivity_ICA100edge1105__PMID33875891
rfMRIconnectivity_ICA100edge1106__PMID33875891
rfMRIconnectivity_ICA100edge1107__PMID33875891
rfMRIconnectivity_ICA100edge1108__PMID33875891
rfMRIconnectivity_ICA100edge1109__PMID33875891					0.029
rfMRIconnectivity_ICA100edge110__PMID33875891
rfMRIconnectivity_ICA100edge1110__PMID33875891
rfMRIconnectivity_ICA100edge1111__PMID33875891
rfMRIconnectivity_ICA100edge1112__PMID33875891
rfMRIconnectivity_ICA100edge1113__PMID33875891
rfMRIconnectivity_ICA100edge1114__PMID33875891
rfMRIconnectivity_ICA100edge1115__PMID33875891
rfMRIconnectivity_ICA100edge1116__PMID33875891					0.025
rfMRIconnectivity_ICA100edge1117__PMID33875891
rfMRIconnectivity_ICA100edge1118__PMID33875891
rfMRIconnectivity_ICA100edge1119__PMID33875891
rfMRIconnectivity_ICA100edge111__PMID33875891
rfMRIconnectivity_ICA100edge1120__PMID33875891
rfMRIconnectivity_ICA100edge1121__PMID33875891
rfMRIconnectivity_ICA100edge1122__PMID33875891
rfMRIconnectivity_ICA100edge1123__PMID33875891
rfMRIconnectivity_ICA100edge1124__PMID33875891
rfMRIconnectivity_ICA100edge1125__PMID33875891
rfMRIconnectivity_ICA100edge1126__PMID33875891
rfMRIconnectivity_ICA100edge1127__PMID33875891
rfMRIconnectivity_ICA100edge1128__PMID33875891
rfMRIconnectivity_ICA100edge1129__PMID33875891
rfMRIconnectivity_ICA100edge112__PMID33875891
rfMRIconnectivity_ICA100edge1130__PMID33875891
rfMRIconnectivity_ICA100edge1131__PMID33875891		0.018
rfMRIconnectivity_ICA100edge1132__PMID33875891
rfMRIconnectivity_ICA100edge1133__PMID33875891
rfMRIconnectivity_ICA100edge1134__PMID33875891		0.021
rfMRIconnectivity_ICA100edge1135__PMID33875891
rfMRIconnectivity_ICA100edge1136__PMID33875891
rfMRIconnectivity_ICA100edge1137__PMID33875891					0.026
rfMRIconnectivity_ICA100edge1138__PMID33875891
rfMRIconnectivity_ICA100edge1139__PMID33875891
rfMRIconnectivity_ICA100edge113__PMID33875891
rfMRIconnectivity_ICA100edge1140__PMID33875891
rfMRIconnectivity_ICA100edge1141__PMID33875891
rfMRIconnectivity_ICA100edge1142__PMID33875891
rfMRIconnectivity_ICA100edge1143__PMID33875891
rfMRIconnectivity_ICA100edge1144__PMID33875891
rfMRIconnectivity_ICA100edge1145__PMID33875891
rfMRIconnectivity_ICA100edge1146__PMID33875891
rfMRIconnectivity_ICA100edge1147__PMID33875891					0.031
rfMRIconnectivity_ICA100edge1148__PMID33875891
rfMRIconnectivity_ICA100edge1149__PMID33875891
rfMRIconnectivity_ICA100edge114__PMID33875891
rfMRIconnectivity_ICA100edge1150__PMID33875891			0.018
rfMRIconnectivity_ICA100edge1151__PMID33875891
rfMRIconnectivity_ICA100edge1152__PMID33875891
rfMRIconnectivity_ICA100edge1153__PMID33875891
rfMRIconnectivity_ICA100edge1154__PMID33875891
rfMRIconnectivity_ICA100edge1155__PMID33875891
rfMRIconnectivity_ICA100edge1156__PMID33875891
rfMRIconnectivity_ICA100edge1157__PMID33875891
rfMRIconnectivity_ICA100edge1158__PMID33875891		0.035
rfMRIconnectivity_ICA100edge1159__PMID33875891
rfMRIconnectivity_ICA100edge115__PMID33875891			0.064
rfMRIconnectivity_ICA100edge1160__PMID33875891
rfMRIconnectivity_ICA100edge1161__PMID33875891
rfMRIconnectivity_ICA100edge1162__PMID33875891
rfMRIconnectivity_ICA100edge1163__PMID33875891
rfMRIconnectivity_ICA100edge1164__PMID33875891
rfMRIconnectivity_ICA100edge1165__PMID33875891					0.026
rfMRIconnectivity_ICA100edge1166__PMID33875891
rfMRIconnectivity_ICA100edge1167__PMID33875891
rfMRIconnectivity_ICA100edge1168__PMID33875891
rfMRIconnectivity_ICA100edge1169__PMID33875891
rfMRIconnectivity_ICA100edge116__PMID33875891			0.04
rfMRIconnectivity_ICA100edge1170__PMID33875891
rfMRIconnectivity_ICA100edge1171__PMID33875891
rfMRIconnectivity_ICA100edge1172__PMID33875891
rfMRIconnectivity_ICA100edge1173__PMID33875891					0.022
rfMRIconnectivity_ICA100edge1174__PMID33875891
rfMRIconnectivity_ICA100edge1175__PMID33875891		0.025
rfMRIconnectivity_ICA100edge1176__PMID33875891
rfMRIconnectivity_ICA100edge1177__PMID33875891
rfMRIconnectivity_ICA100edge1178__PMID33875891
rfMRIconnectivity_ICA100edge1179__PMID33875891
rfMRIconnectivity_ICA100edge117__PMID33875891
rfMRIconnectivity_ICA100edge1180__PMID33875891		0.018
rfMRIconnectivity_ICA100edge1181__PMID33875891
rfMRIconnectivity_ICA100edge1182__PMID33875891
rfMRIconnectivity_ICA100edge1183__PMID33875891	0.043
rfMRIconnectivity_ICA100edge1184__PMID33875891
rfMRIconnectivity_ICA100edge1185__PMID33875891	0.027				0.026
rfMRIconnectivity_ICA100edge1186__PMID33875891
rfMRIconnectivity_ICA100edge1187__PMID33875891
rfMRIconnectivity_ICA100edge1188__PMID33875891
rfMRIconnectivity_ICA100edge1189__PMID33875891
rfMRIconnectivity_ICA100edge118__PMID33875891
rfMRIconnectivity_ICA100edge1190__PMID33875891
rfMRIconnectivity_ICA100edge1191__PMID33875891
rfMRIconnectivity_ICA100edge1192__PMID33875891
rfMRIconnectivity_ICA100edge1193__PMID33875891	0.032			0.026
rfMRIconnectivity_ICA100edge1194__PMID33875891			0.034
rfMRIconnectivity_ICA100edge1195__PMID33875891			0.019
rfMRIconnectivity_ICA100edge1196__PMID33875891
rfMRIconnectivity_ICA100edge1197__PMID33875891
rfMRIconnectivity_ICA100edge1198__PMID33875891
rfMRIconnectivity_ICA100edge1199__PMID33875891
rfMRIconnectivity_ICA100edge119__PMID33875891
rfMRIconnectivity_ICA100edge11__PMID33875891
rfMRIconnectivity_ICA100edge1200__PMID33875891
rfMRIconnectivity_ICA100edge1201__PMID33875891
rfMRIconnectivity_ICA100edge1202__PMID33875891
rfMRIconnectivity_ICA100edge1203__PMID33875891
rfMRIconnectivity_ICA100edge1204__PMID33875891
rfMRIconnectivity_ICA100edge1205__PMID33875891
rfMRIconnectivity_ICA100edge1206__PMID33875891
rfMRIconnectivity_ICA100edge1207__PMID33875891
rfMRIconnectivity_ICA100edge1208__PMID33875891
rfMRIconnectivity_ICA100edge1209__PMID33875891					0.026
rfMRIconnectivity_ICA100edge120__PMID33875891
rfMRIconnectivity_ICA100edge1210__PMID33875891
rfMRIconnectivity_ICA100edge1211__PMID33875891
rfMRIconnectivity_ICA100edge1212__PMID33875891
rfMRIconnectivity_ICA100edge1213__PMID33875891
rfMRIconnectivity_ICA100edge1214__PMID33875891
rfMRIconnectivity_ICA100edge1215__PMID33875891
rfMRIconnectivity_ICA100edge1216__PMID33875891
rfMRIconnectivity_ICA100edge1217__PMID33875891		0.022
rfMRIconnectivity_ICA100edge1218__PMID33875891
rfMRIconnectivity_ICA100edge1219__PMID33875891
rfMRIconnectivity_ICA100edge121__PMID33875891
rfMRIconnectivity_ICA100edge1220__PMID33875891
rfMRIconnectivity_ICA100edge1221__PMID33875891
rfMRIconnectivity_ICA100edge1222__PMID33875891	0.032
rfMRIconnectivity_ICA100edge1223__PMID33875891	0.028
rfMRIconnectivity_ICA100edge1224__PMID33875891	0.02			0.018	0.048
rfMRIconnectivity_ICA100edge1225__PMID33875891				0.017
rfMRIconnectivity_ICA100edge1226__PMID33875891
rfMRIconnectivity_ICA100edge1227__PMID33875891
rfMRIconnectivity_ICA100edge1228__PMID33875891
rfMRIconnectivity_ICA100edge1229__PMID33875891
rfMRIconnectivity_ICA100edge122__PMID33875891	0.028				0.017
rfMRIconnectivity_ICA100edge1230__PMID33875891
rfMRIconnectivity_ICA100edge1231__PMID33875891					0.02
rfMRIconnectivity_ICA100edge1232__PMID33875891
rfMRIconnectivity_ICA100edge1233__PMID33875891
rfMRIconnectivity_ICA100edge1234__PMID33875891
rfMRIconnectivity_ICA100edge1235__PMID33875891
rfMRIconnectivity_ICA100edge1236__PMID33875891					0.017
rfMRIconnectivity_ICA100edge1237__PMID33875891
rfMRIconnectivity_ICA100edge1238__PMID33875891
rfMRIconnectivity_ICA100edge1239__PMID33875891
rfMRIconnectivity_ICA100edge123__PMID33875891
rfMRIconnectivity_ICA100edge1240__PMID33875891		0.038
rfMRIconnectivity_ICA100edge1241__PMID33875891
rfMRIconnectivity_ICA100edge1242__PMID33875891					0.036
rfMRIconnectivity_ICA100edge1243__PMID33875891
rfMRIconnectivity_ICA100edge1244__PMID33875891				0.02
rfMRIconnectivity_ICA100edge1245__PMID33875891
rfMRIconnectivity_ICA100edge1246__PMID33875891
rfMRIconnectivity_ICA100edge1247__PMID33875891
rfMRIconnectivity_ICA100edge1248__PMID33875891
rfMRIconnectivity_ICA100edge1249__PMID33875891		0.023
rfMRIconnectivity_ICA100edge124__PMID33875891		0.022	0.033		0.022
rfMRIconnectivity_ICA100edge1250__PMID33875891
rfMRIconnectivity_ICA100edge1251__PMID33875891
rfMRIconnectivity_ICA100edge1252__PMID33875891
rfMRIconnectivity_ICA100edge1253__PMID33875891
rfMRIconnectivity_ICA100edge1254__PMID33875891			0.025
rfMRIconnectivity_ICA100edge1255__PMID33875891
rfMRIconnectivity_ICA100edge1256__PMID33875891
rfMRIconnectivity_ICA100edge1257__PMID33875891	0.032	0.02
rfMRIconnectivity_ICA100edge1258__PMID33875891
rfMRIconnectivity_ICA100edge1259__PMID33875891		0.018
rfMRIconnectivity_ICA100edge125__PMID33875891
rfMRIconnectivity_ICA100edge1260__PMID33875891
rfMRIconnectivity_ICA100edge1261__PMID33875891
rfMRIconnectivity_ICA100edge1262__PMID33875891
rfMRIconnectivity_ICA100edge1263__PMID33875891			0.024
rfMRIconnectivity_ICA100edge1264__PMID33875891
rfMRIconnectivity_ICA100edge1265__PMID33875891
rfMRIconnectivity_ICA100edge1266__PMID33875891
rfMRIconnectivity_ICA100edge1267__PMID33875891
rfMRIconnectivity_ICA100edge1268__PMID33875891
rfMRIconnectivity_ICA100edge1269__PMID33875891
rfMRIconnectivity_ICA100edge126__PMID33875891
rfMRIconnectivity_ICA100edge1270__PMID33875891
rfMRIconnectivity_ICA100edge1271__PMID33875891
rfMRIconnectivity_ICA100edge1272__PMID33875891			0.017
rfMRIconnectivity_ICA100edge1273__PMID33875891
rfMRIconnectivity_ICA100edge1274__PMID33875891
rfMRIconnectivity_ICA100edge1275__PMID33875891
rfMRIconnectivity_ICA100edge1276__PMID33875891
rfMRIconnectivity_ICA100edge1277__PMID33875891
rfMRIconnectivity_ICA100edge1278__PMID33875891
rfMRIconnectivity_ICA100edge1279__PMID33875891
rfMRIconnectivity_ICA100edge127__PMID33875891
rfMRIconnectivity_ICA100edge1280__PMID33875891
rfMRIconnectivity_ICA100edge1281__PMID33875891	0.021
rfMRIconnectivity_ICA100edge1282__PMID33875891
rfMRIconnectivity_ICA100edge1283__PMID33875891
rfMRIconnectivity_ICA100edge1284__PMID33875891					0.021
rfMRIconnectivity_ICA100edge1285__PMID33875891
rfMRIconnectivity_ICA100edge1286__PMID33875891
rfMRIconnectivity_ICA100edge1287__PMID33875891
rfMRIconnectivity_ICA100edge1288__PMID33875891		0.017
rfMRIconnectivity_ICA100edge1289__PMID33875891
rfMRIconnectivity_ICA100edge128__PMID33875891
rfMRIconnectivity_ICA100edge1290__PMID33875891
rfMRIconnectivity_ICA100edge1291__PMID33875891
rfMRIconnectivity_ICA100edge1292__PMID33875891			0.017	0.052
rfMRIconnectivity_ICA100edge1293__PMID33875891
rfMRIconnectivity_ICA100edge1294__PMID33875891				0.028
rfMRIconnectivity_ICA100edge1295__PMID33875891
rfMRIconnectivity_ICA100edge1296__PMID33875891			0.018
rfMRIconnectivity_ICA100edge1297__PMID33875891
rfMRIconnectivity_ICA100edge1298__PMID33875891
rfMRIconnectivity_ICA100edge1299__PMID33875891
rfMRIconnectivity_ICA100edge129__PMID33875891
rfMRIconnectivity_ICA100edge12__PMID33875891
rfMRIconnectivity_ICA100edge1300__PMID33875891
rfMRIconnectivity_ICA100edge1301__PMID33875891
rfMRIconnectivity_ICA100edge1302__PMID33875891
rfMRIconnectivity_ICA100edge1303__PMID33875891
rfMRIconnectivity_ICA100edge1304__PMID33875891
rfMRIconnectivity_ICA100edge1305__PMID33875891
rfMRIconnectivity_ICA100edge1306__PMID33875891
rfMRIconnectivity_ICA100edge1307__PMID33875891
rfMRIconnectivity_ICA100edge1308__PMID33875891
rfMRIconnectivity_ICA100edge1309__PMID33875891
rfMRIconnectivity_ICA100edge130__PMID33875891
rfMRIconnectivity_ICA100edge1310__PMID33875891
rfMRIconnectivity_ICA100edge1311__PMID33875891
rfMRIconnectivity_ICA100edge1312__PMID33875891
rfMRIconnectivity_ICA100edge1313__PMID33875891
rfMRIconnectivity_ICA100edge1314__PMID33875891
rfMRIconnectivity_ICA100edge1315__PMID33875891	0.021
rfMRIconnectivity_ICA100edge1316__PMID33875891				0.02
rfMRIconnectivity_ICA100edge1317__PMID33875891
rfMRIconnectivity_ICA100edge1318__PMID33875891					0.021
rfMRIconnectivity_ICA100edge1319__PMID33875891
rfMRIconnectivity_ICA100edge131__PMID33875891
rfMRIconnectivity_ICA100edge1320__PMID33875891
rfMRIconnectivity_ICA100edge1321__PMID33875891
rfMRIconnectivity_ICA100edge1322__PMID33875891
rfMRIconnectivity_ICA100edge1323__PMID33875891
rfMRIconnectivity_ICA100edge1324__PMID33875891
rfMRIconnectivity_ICA100edge1325__PMID33875891
rfMRIconnectivity_ICA100edge1326__PMID33875891	0.028			0.021
rfMRIconnectivity_ICA100edge1327__PMID33875891
rfMRIconnectivity_ICA100edge1328__PMID33875891					0.025
rfMRIconnectivity_ICA100edge1329__PMID33875891
rfMRIconnectivity_ICA100edge132__PMID33875891
rfMRIconnectivity_ICA100edge1330__PMID33875891
rfMRIconnectivity_ICA100edge1331__PMID33875891	0.045
rfMRIconnectivity_ICA100edge1332__PMID33875891
rfMRIconnectivity_ICA100edge1333__PMID33875891					0.029
rfMRIconnectivity_ICA100edge1334__PMID33875891
rfMRIconnectivity_ICA100edge1335__PMID33875891
rfMRIconnectivity_ICA100edge1336__PMID33875891
rfMRIconnectivity_ICA100edge1337__PMID33875891
rfMRIconnectivity_ICA100edge1338__PMID33875891		0.029
rfMRIconnectivity_ICA100edge1339__PMID33875891					0.02
rfMRIconnectivity_ICA100edge133__PMID33875891
rfMRIconnectivity_ICA100edge1340__PMID33875891
rfMRIconnectivity_ICA100edge1341__PMID33875891
rfMRIconnectivity_ICA100edge1342__PMID33875891
rfMRIconnectivity_ICA100edge1343__PMID33875891
rfMRIconnectivity_ICA100edge1344__PMID33875891	0.028
rfMRIconnectivity_ICA100edge1345__PMID33875891		0.022
rfMRIconnectivity_ICA100edge1346__PMID33875891	0.017
rfMRIconnectivity_ICA100edge1347__PMID33875891			0.018
rfMRIconnectivity_ICA100edge1348__PMID33875891
rfMRIconnectivity_ICA100edge1349__PMID33875891		0.024
rfMRIconnectivity_ICA100edge134__PMID33875891	0.028
rfMRIconnectivity_ICA100edge1350__PMID33875891
rfMRIconnectivity_ICA100edge1351__PMID33875891
rfMRIconnectivity_ICA100edge1352__PMID33875891
rfMRIconnectivity_ICA100edge1353__PMID33875891	0.017				0.05
rfMRIconnectivity_ICA100edge1354__PMID33875891
rfMRIconnectivity_ICA100edge1355__PMID33875891	0.028
rfMRIconnectivity_ICA100edge1356__PMID33875891
rfMRIconnectivity_ICA100edge1357__PMID33875891
rfMRIconnectivity_ICA100edge1358__PMID33875891
rfMRIconnectivity_ICA100edge1359__PMID33875891
rfMRIconnectivity_ICA100edge135__PMID33875891
rfMRIconnectivity_ICA100edge1360__PMID33875891
rfMRIconnectivity_ICA100edge1361__PMID33875891
rfMRIconnectivity_ICA100edge1362__PMID33875891
rfMRIconnectivity_ICA100edge1363__PMID33875891
rfMRIconnectivity_ICA100edge1364__PMID33875891
rfMRIconnectivity_ICA100edge1365__PMID33875891
rfMRIconnectivity_ICA100edge1366__PMID33875891
rfMRIconnectivity_ICA100edge1367__PMID33875891
rfMRIconnectivity_ICA100edge1368__PMID33875891
rfMRIconnectivity_ICA100edge1369__PMID33875891
rfMRIconnectivity_ICA100edge136__PMID33875891
rfMRIconnectivity_ICA100edge1370__PMID33875891	0.035
rfMRIconnectivity_ICA100edge1371__PMID33875891
rfMRIconnectivity_ICA100edge1372__PMID33875891
rfMRIconnectivity_ICA100edge1373__PMID33875891
rfMRIconnectivity_ICA100edge1374__PMID33875891
rfMRIconnectivity_ICA100edge1375__PMID33875891
rfMRIconnectivity_ICA100edge1376__PMID33875891					0.03
rfMRIconnectivity_ICA100edge1377__PMID33875891
rfMRIconnectivity_ICA100edge1378__PMID33875891
rfMRIconnectivity_ICA100edge1379__PMID33875891
rfMRIconnectivity_ICA100edge137__PMID33875891
rfMRIconnectivity_ICA100edge1380__PMID33875891
rfMRIconnectivity_ICA100edge1381__PMID33875891
rfMRIconnectivity_ICA100edge1382__PMID33875891
rfMRIconnectivity_ICA100edge1383__PMID33875891
rfMRIconnectivity_ICA100edge1384__PMID33875891
rfMRIconnectivity_ICA100edge1385__PMID33875891
rfMRIconnectivity_ICA100edge1386__PMID33875891
rfMRIconnectivity_ICA100edge1387__PMID33875891
rfMRIconnectivity_ICA100edge1388__PMID33875891
rfMRIconnectivity_ICA100edge1389__PMID33875891
rfMRIconnectivity_ICA100edge138__PMID33875891
rfMRIconnectivity_ICA100edge1390__PMID33875891
rfMRIconnectivity_ICA100edge1391__PMID33875891	0.049
rfMRIconnectivity_ICA100edge1392__PMID33875891					0.018
rfMRIconnectivity_ICA100edge1393__PMID33875891	0.022	0.032			0.025
rfMRIconnectivity_ICA100edge1394__PMID33875891			0.022
rfMRIconnectivity_ICA100edge1395__PMID33875891
rfMRIconnectivity_ICA100edge1396__PMID33875891
rfMRIconnectivity_ICA100edge1397__PMID33875891
rfMRIconnectivity_ICA100edge1398__PMID33875891
rfMRIconnectivity_ICA100edge1399__PMID33875891
rfMRIconnectivity_ICA100edge139__PMID33875891
rfMRIconnectivity_ICA100edge13__PMID33875891
rfMRIconnectivity_ICA100edge1400__PMID33875891		0.017
rfMRIconnectivity_ICA100edge1401__PMID33875891
rfMRIconnectivity_ICA100edge1402__PMID33875891		0.019
rfMRIconnectivity_ICA100edge1403__PMID33875891
rfMRIconnectivity_ICA100edge1404__PMID33875891					0.02
rfMRIconnectivity_ICA100edge1405__PMID33875891
rfMRIconnectivity_ICA100edge1406__PMID33875891
rfMRIconnectivity_ICA100edge1407__PMID33875891
rfMRIconnectivity_ICA100edge1408__PMID33875891
rfMRIconnectivity_ICA100edge1409__PMID33875891
rfMRIconnectivity_ICA100edge140__PMID33875891
rfMRIconnectivity_ICA100edge1410__PMID33875891
rfMRIconnectivity_ICA100edge1411__PMID33875891
rfMRIconnectivity_ICA100edge1412__PMID33875891
rfMRIconnectivity_ICA100edge1413__PMID33875891
rfMRIconnectivity_ICA100edge1414__PMID33875891					0.018
rfMRIconnectivity_ICA100edge1415__PMID33875891
rfMRIconnectivity_ICA100edge1416__PMID33875891
rfMRIconnectivity_ICA100edge1417__PMID33875891
rfMRIconnectivity_ICA100edge1418__PMID33875891
rfMRIconnectivity_ICA100edge1419__PMID33875891
rfMRIconnectivity_ICA100edge141__PMID33875891
rfMRIconnectivity_ICA100edge1420__PMID33875891
rfMRIconnectivity_ICA100edge1421__PMID33875891
rfMRIconnectivity_ICA100edge1422__PMID33875891
rfMRIconnectivity_ICA100edge1423__PMID33875891
rfMRIconnectivity_ICA100edge1424__PMID33875891
rfMRIconnectivity_ICA100edge1425__PMID33875891
rfMRIconnectivity_ICA100edge1426__PMID33875891		0.023
rfMRIconnectivity_ICA100edge1427__PMID33875891
rfMRIconnectivity_ICA100edge1428__PMID33875891		0.02	0.023
rfMRIconnectivity_ICA100edge1429__PMID33875891		0.022
rfMRIconnectivity_ICA100edge142__PMID33875891			0.027
rfMRIconnectivity_ICA100edge1430__PMID33875891
rfMRIconnectivity_ICA100edge1431__PMID33875891
rfMRIconnectivity_ICA100edge1432__PMID33875891
rfMRIconnectivity_ICA100edge1433__PMID33875891
rfMRIconnectivity_ICA100edge1434__PMID33875891	0.02
rfMRIconnectivity_ICA100edge1435__PMID33875891
rfMRIconnectivity_ICA100edge1436__PMID33875891
rfMRIconnectivity_ICA100edge1437__PMID33875891	0.025		0.033
rfMRIconnectivity_ICA100edge1438__PMID33875891
rfMRIconnectivity_ICA100edge1439__PMID33875891
rfMRIconnectivity_ICA100edge143__PMID33875891
rfMRIconnectivity_ICA100edge1440__PMID33875891
rfMRIconnectivity_ICA100edge1441__PMID33875891		0.021
rfMRIconnectivity_ICA100edge1442__PMID33875891	0.019
rfMRIconnectivity_ICA100edge1443__PMID33875891	0.025
rfMRIconnectivity_ICA100edge1444__PMID33875891
rfMRIconnectivity_ICA100edge1445__PMID33875891
rfMRIconnectivity_ICA100edge1446__PMID33875891
rfMRIconnectivity_ICA100edge1447__PMID33875891
rfMRIconnectivity_ICA100edge1448__PMID33875891
rfMRIconnectivity_ICA100edge1449__PMID33875891
rfMRIconnectivity_ICA100edge144__PMID33875891	0.026
rfMRIconnectivity_ICA100edge1450__PMID33875891
rfMRIconnectivity_ICA100edge1451__PMID33875891
rfMRIconnectivity_ICA100edge1452__PMID33875891
rfMRIconnectivity_ICA100edge1453__PMID33875891
rfMRIconnectivity_ICA100edge1454__PMID33875891			0.022	0.022
rfMRIconnectivity_ICA100edge1455__PMID33875891			0.018
rfMRIconnectivity_ICA100edge1456__PMID33875891		0.026
rfMRIconnectivity_ICA100edge1457__PMID33875891
rfMRIconnectivity_ICA100edge1458__PMID33875891
rfMRIconnectivity_ICA100edge1459__PMID33875891
rfMRIconnectivity_ICA100edge145__PMID33875891
rfMRIconnectivity_ICA100edge1460__PMID33875891
rfMRIconnectivity_ICA100edge1461__PMID33875891
rfMRIconnectivity_ICA100edge1462__PMID33875891			0.019		0.018
rfMRIconnectivity_ICA100edge1463__PMID33875891
rfMRIconnectivity_ICA100edge1464__PMID33875891
rfMRIconnectivity_ICA100edge1465__PMID33875891
rfMRIconnectivity_ICA100edge1466__PMID33875891
rfMRIconnectivity_ICA100edge1467__PMID33875891
rfMRIconnectivity_ICA100edge1468__PMID33875891	0.024
rfMRIconnectivity_ICA100edge1469__PMID33875891	0.037
rfMRIconnectivity_ICA100edge146__PMID33875891			0.021		0.024
rfMRIconnectivity_ICA100edge1470__PMID33875891
rfMRIconnectivity_ICA100edge1471__PMID33875891
rfMRIconnectivity_ICA100edge1472__PMID33875891
rfMRIconnectivity_ICA100edge1473__PMID33875891
rfMRIconnectivity_ICA100edge1474__PMID33875891			0.022
rfMRIconnectivity_ICA100edge1475__PMID33875891
rfMRIconnectivity_ICA100edge1476__PMID33875891			0.027
rfMRIconnectivity_ICA100edge1477__PMID33875891
rfMRIconnectivity_ICA100edge1478__PMID33875891
rfMRIconnectivity_ICA100edge1479__PMID33875891	0.019
rfMRIconnectivity_ICA100edge147__PMID33875891
rfMRIconnectivity_ICA100edge1480__PMID33875891			0.025
rfMRIconnectivity_ICA100edge1481__PMID33875891
rfMRIconnectivity_ICA100edge1482__PMID33875891
rfMRIconnectivity_ICA100edge1483__PMID33875891
rfMRIconnectivity_ICA100edge1484__PMID33875891
rfMRIconnectivity_ICA100edge1485__PMID33875891
rfMRIconnectivity_ICA100edge148__PMID33875891
rfMRIconnectivity_ICA100edge149__PMID33875891	0.022
rfMRIconnectivity_ICA100edge14__PMID33875891				0.017
rfMRIconnectivity_ICA100edge150__PMID33875891			0.025
rfMRIconnectivity_ICA100edge151__PMID33875891
rfMRIconnectivity_ICA100edge152__PMID33875891
rfMRIconnectivity_ICA100edge153__PMID33875891
rfMRIconnectivity_ICA100edge154__PMID33875891
rfMRIconnectivity_ICA100edge155__PMID33875891				0.026
rfMRIconnectivity_ICA100edge156__PMID33875891			0.023
rfMRIconnectivity_ICA100edge157__PMID33875891
rfMRIconnectivity_ICA100edge158__PMID33875891
rfMRIconnectivity_ICA100edge159__PMID33875891
rfMRIconnectivity_ICA100edge15__PMID33875891
rfMRIconnectivity_ICA100edge160__PMID33875891
rfMRIconnectivity_ICA100edge161__PMID33875891					0.019
rfMRIconnectivity_ICA100edge162__PMID33875891
rfMRIconnectivity_ICA100edge163__PMID33875891					0.022
rfMRIconnectivity_ICA100edge164__PMID33875891			0.028	0.027
rfMRIconnectivity_ICA100edge165__PMID33875891		0.034			0.025
rfMRIconnectivity_ICA100edge166__PMID33875891
rfMRIconnectivity_ICA100edge167__PMID33875891				0.022
rfMRIconnectivity_ICA100edge168__PMID33875891
rfMRIconnectivity_ICA100edge169__PMID33875891
rfMRIconnectivity_ICA100edge16__PMID33875891
rfMRIconnectivity_ICA100edge170__PMID33875891
rfMRIconnectivity_ICA100edge171__PMID33875891	0.02
rfMRIconnectivity_ICA100edge172__PMID33875891
rfMRIconnectivity_ICA100edge173__PMID33875891		0.021
rfMRIconnectivity_ICA100edge174__PMID33875891		0.025	0.02
rfMRIconnectivity_ICA100edge175__PMID33875891
rfMRIconnectivity_ICA100edge176__PMID33875891
rfMRIconnectivity_ICA100edge177__PMID33875891
rfMRIconnectivity_ICA100edge178__PMID33875891
rfMRIconnectivity_ICA100edge179__PMID33875891
rfMRIconnectivity_ICA100edge17__PMID33875891
rfMRIconnectivity_ICA100edge180__PMID33875891
rfMRIconnectivity_ICA100edge181__PMID33875891
rfMRIconnectivity_ICA100edge182__PMID33875891
rfMRIconnectivity_ICA100edge183__PMID33875891
rfMRIconnectivity_ICA100edge184__PMID33875891
rfMRIconnectivity_ICA100edge185__PMID33875891
rfMRIconnectivity_ICA100edge186__PMID33875891
rfMRIconnectivity_ICA100edge187__PMID33875891
rfMRIconnectivity_ICA100edge188__PMID33875891
rfMRIconnectivity_ICA100edge189__PMID33875891
rfMRIconnectivity_ICA100edge18__PMID33875891
rfMRIconnectivity_ICA100edge190__PMID33875891				0.019
rfMRIconnectivity_ICA100edge191__PMID33875891		0.02
rfMRIconnectivity_ICA100edge192__PMID33875891		0.026
rfMRIconnectivity_ICA100edge193__PMID33875891
rfMRIconnectivity_ICA100edge194__PMID33875891
rfMRIconnectivity_ICA100edge195__PMID33875891
rfMRIconnectivity_ICA100edge196__PMID33875891
rfMRIconnectivity_ICA100edge197__PMID33875891
rfMRIconnectivity_ICA100edge198__PMID33875891
rfMRIconnectivity_ICA100edge199__PMID33875891
rfMRIconnectivity_ICA100edge19__PMID33875891
rfMRIconnectivity_ICA100edge1__PMID33875891
rfMRIconnectivity_ICA100edge200__PMID33875891
rfMRIconnectivity_ICA100edge201__PMID33875891
rfMRIconnectivity_ICA100edge202__PMID33875891
rfMRIconnectivity_ICA100edge203__PMID33875891
rfMRIconnectivity_ICA100edge204__PMID33875891
rfMRIconnectivity_ICA100edge205__PMID33875891
rfMRIconnectivity_ICA100edge206__PMID33875891
rfMRIconnectivity_ICA100edge207__PMID33875891
rfMRIconnectivity_ICA100edge208__PMID33875891
rfMRIconnectivity_ICA100edge209__PMID33875891
rfMRIconnectivity_ICA100edge20__PMID33875891
rfMRIconnectivity_ICA100edge210__PMID33875891			0.018
rfMRIconnectivity_ICA100edge211__PMID33875891
rfMRIconnectivity_ICA100edge212__PMID33875891			0.019
rfMRIconnectivity_ICA100edge213__PMID33875891
rfMRIconnectivity_ICA100edge214__PMID33875891					0.041
rfMRIconnectivity_ICA100edge215__PMID33875891
rfMRIconnectivity_ICA100edge216__PMID33875891
rfMRIconnectivity_ICA100edge217__PMID33875891
rfMRIconnectivity_ICA100edge218__PMID33875891
rfMRIconnectivity_ICA100edge219__PMID33875891
rfMRIconnectivity_ICA100edge21__PMID33875891					0.025
rfMRIconnectivity_ICA100edge220__PMID33875891
rfMRIconnectivity_ICA100edge221__PMID33875891
rfMRIconnectivity_ICA100edge222__PMID33875891
rfMRIconnectivity_ICA100edge223__PMID33875891	0.045
rfMRIconnectivity_ICA100edge224__PMID33875891
rfMRIconnectivity_ICA100edge225__PMID33875891
rfMRIconnectivity_ICA100edge226__PMID33875891
rfMRIconnectivity_ICA100edge227__PMID33875891
rfMRIconnectivity_ICA100edge228__PMID33875891
rfMRIconnectivity_ICA100edge229__PMID33875891				0.04
rfMRIconnectivity_ICA100edge22__PMID33875891
rfMRIconnectivity_ICA100edge230__PMID33875891	0.026				0.022
rfMRIconnectivity_ICA100edge231__PMID33875891
rfMRIconnectivity_ICA100edge232__PMID33875891
rfMRIconnectivity_ICA100edge233__PMID33875891
rfMRIconnectivity_ICA100edge234__PMID33875891
rfMRIconnectivity_ICA100edge235__PMID33875891
rfMRIconnectivity_ICA100edge236__PMID33875891
rfMRIconnectivity_ICA100edge237__PMID33875891
rfMRIconnectivity_ICA100edge238__PMID33875891
rfMRIconnectivity_ICA100edge239__PMID33875891
rfMRIconnectivity_ICA100edge23__PMID33875891
rfMRIconnectivity_ICA100edge240__PMID33875891
rfMRIconnectivity_ICA100edge241__PMID33875891
rfMRIconnectivity_ICA100edge242__PMID33875891
rfMRIconnectivity_ICA100edge243__PMID33875891
rfMRIconnectivity_ICA100edge244__PMID33875891		0.031
rfMRIconnectivity_ICA100edge245__PMID33875891
rfMRIconnectivity_ICA100edge246__PMID33875891
rfMRIconnectivity_ICA100edge247__PMID33875891
rfMRIconnectivity_ICA100edge248__PMID33875891
rfMRIconnectivity_ICA100edge249__PMID33875891
rfMRIconnectivity_ICA100edge24__PMID33875891
rfMRIconnectivity_ICA100edge250__PMID33875891
rfMRIconnectivity_ICA100edge251__PMID33875891
rfMRIconnectivity_ICA100edge252__PMID33875891
rfMRIconnectivity_ICA100edge253__PMID33875891
rfMRIconnectivity_ICA100edge254__PMID33875891
rfMRIconnectivity_ICA100edge255__PMID33875891
rfMRIconnectivity_ICA100edge256__PMID33875891
rfMRIconnectivity_ICA100edge257__PMID33875891
rfMRIconnectivity_ICA100edge258__PMID33875891
rfMRIconnectivity_ICA100edge259__PMID33875891
rfMRIconnectivity_ICA100edge25__PMID33875891
rfMRIconnectivity_ICA100edge260__PMID33875891
rfMRIconnectivity_ICA100edge261__PMID33875891
rfMRIconnectivity_ICA100edge262__PMID33875891
rfMRIconnectivity_ICA100edge263__PMID33875891
rfMRIconnectivity_ICA100edge264__PMID33875891
rfMRIconnectivity_ICA100edge265__PMID33875891
rfMRIconnectivity_ICA100edge266__PMID33875891
rfMRIconnectivity_ICA100edge267__PMID33875891
rfMRIconnectivity_ICA100edge268__PMID33875891
rfMRIconnectivity_ICA100edge269__PMID33875891
rfMRIconnectivity_ICA100edge26__PMID33875891	0.018
rfMRIconnectivity_ICA100edge270__PMID33875891
rfMRIconnectivity_ICA100edge271__PMID33875891
rfMRIconnectivity_ICA100edge272__PMID33875891
rfMRIconnectivity_ICA100edge273__PMID33875891
rfMRIconnectivity_ICA100edge274__PMID33875891		0.019
rfMRIconnectivity_ICA100edge275__PMID33875891
rfMRIconnectivity_ICA100edge276__PMID33875891
rfMRIconnectivity_ICA100edge277__PMID33875891			0.054
rfMRIconnectivity_ICA100edge278__PMID33875891
rfMRIconnectivity_ICA100edge279__PMID33875891
rfMRIconnectivity_ICA100edge27__PMID33875891
rfMRIconnectivity_ICA100edge280__PMID33875891
rfMRIconnectivity_ICA100edge281__PMID33875891
rfMRIconnectivity_ICA100edge282__PMID33875891
rfMRIconnectivity_ICA100edge283__PMID33875891
rfMRIconnectivity_ICA100edge284__PMID33875891
rfMRIconnectivity_ICA100edge285__PMID33875891
rfMRIconnectivity_ICA100edge286__PMID33875891			0.017	0.019
rfMRIconnectivity_ICA100edge287__PMID33875891
rfMRIconnectivity_ICA100edge288__PMID33875891
rfMRIconnectivity_ICA100edge289__PMID33875891
rfMRIconnectivity_ICA100edge28__PMID33875891		0.024
rfMRIconnectivity_ICA100edge290__PMID33875891		0.018
rfMRIconnectivity_ICA100edge291__PMID33875891					0.017
rfMRIconnectivity_ICA100edge292__PMID33875891
rfMRIconnectivity_ICA100edge293__PMID33875891
rfMRIconnectivity_ICA100edge294__PMID33875891
rfMRIconnectivity_ICA100edge295__PMID33875891
rfMRIconnectivity_ICA100edge296__PMID33875891
rfMRIconnectivity_ICA100edge297__PMID33875891
rfMRIconnectivity_ICA100edge298__PMID33875891
rfMRIconnectivity_ICA100edge299__PMID33875891
rfMRIconnectivity_ICA100edge29__PMID33875891			0.042
rfMRIconnectivity_ICA100edge2__PMID33875891
rfMRIconnectivity_ICA100edge300__PMID33875891
rfMRIconnectivity_ICA100edge301__PMID33875891
rfMRIconnectivity_ICA100edge302__PMID33875891
rfMRIconnectivity_ICA100edge303__PMID33875891	0.033
rfMRIconnectivity_ICA100edge304__PMID33875891
rfMRIconnectivity_ICA100edge305__PMID33875891
rfMRIconnectivity_ICA100edge306__PMID33875891	0.027	0.027
rfMRIconnectivity_ICA100edge307__PMID33875891			0.019
rfMRIconnectivity_ICA100edge308__PMID33875891	0.018
rfMRIconnectivity_ICA100edge309__PMID33875891
rfMRIconnectivity_ICA100edge30__PMID33875891
rfMRIconnectivity_ICA100edge310__PMID33875891
rfMRIconnectivity_ICA100edge311__PMID33875891
rfMRIconnectivity_ICA100edge312__PMID33875891
rfMRIconnectivity_ICA100edge313__PMID33875891				0.018
rfMRIconnectivity_ICA100edge314__PMID33875891
rfMRIconnectivity_ICA100edge315__PMID33875891
rfMRIconnectivity_ICA100edge316__PMID33875891
rfMRIconnectivity_ICA100edge317__PMID33875891
rfMRIconnectivity_ICA100edge318__PMID33875891				0.032
rfMRIconnectivity_ICA100edge319__PMID33875891
rfMRIconnectivity_ICA100edge31__PMID33875891
rfMRIconnectivity_ICA100edge320__PMID33875891			0.049	0.017	0.02
rfMRIconnectivity_ICA100edge321__PMID33875891
rfMRIconnectivity_ICA100edge322__PMID33875891
rfMRIconnectivity_ICA100edge323__PMID33875891
rfMRIconnectivity_ICA100edge324__PMID33875891
rfMRIconnectivity_ICA100edge325__PMID33875891
rfMRIconnectivity_ICA100edge326__PMID33875891
rfMRIconnectivity_ICA100edge327__PMID33875891		0.019
rfMRIconnectivity_ICA100edge328__PMID33875891
rfMRIconnectivity_ICA100edge329__PMID33875891
rfMRIconnectivity_ICA100edge32__PMID33875891
rfMRIconnectivity_ICA100edge330__PMID33875891
rfMRIconnectivity_ICA100edge331__PMID33875891		0.017
rfMRIconnectivity_ICA100edge332__PMID33875891
rfMRIconnectivity_ICA100edge333__PMID33875891
rfMRIconnectivity_ICA100edge334__PMID33875891
rfMRIconnectivity_ICA100edge335__PMID33875891
rfMRIconnectivity_ICA100edge336__PMID33875891
rfMRIconnectivity_ICA100edge337__PMID33875891
rfMRIconnectivity_ICA100edge338__PMID33875891
rfMRIconnectivity_ICA100edge339__PMID33875891
rfMRIconnectivity_ICA100edge33__PMID33875891					0.022
rfMRIconnectivity_ICA100edge340__PMID33875891			0.019	0.019
rfMRIconnectivity_ICA100edge341__PMID33875891			0.054
rfMRIconnectivity_ICA100edge342__PMID33875891
rfMRIconnectivity_ICA100edge343__PMID33875891
rfMRIconnectivity_ICA100edge344__PMID33875891
rfMRIconnectivity_ICA100edge345__PMID33875891
rfMRIconnectivity_ICA100edge346__PMID33875891				0.021
rfMRIconnectivity_ICA100edge347__PMID33875891
rfMRIconnectivity_ICA100edge348__PMID33875891
rfMRIconnectivity_ICA100edge349__PMID33875891				0.018
rfMRIconnectivity_ICA100edge34__PMID33875891					0.019
rfMRIconnectivity_ICA100edge350__PMID33875891					0.02
rfMRIconnectivity_ICA100edge351__PMID33875891
rfMRIconnectivity_ICA100edge352__PMID33875891
rfMRIconnectivity_ICA100edge353__PMID33875891
rfMRIconnectivity_ICA100edge354__PMID33875891
rfMRIconnectivity_ICA100edge355__PMID33875891
rfMRIconnectivity_ICA100edge356__PMID33875891
rfMRIconnectivity_ICA100edge357__PMID33875891
rfMRIconnectivity_ICA100edge358__PMID33875891
rfMRIconnectivity_ICA100edge359__PMID33875891
rfMRIconnectivity_ICA100edge35__PMID33875891
rfMRIconnectivity_ICA100edge360__PMID33875891
rfMRIconnectivity_ICA100edge361__PMID33875891
rfMRIconnectivity_ICA100edge362__PMID33875891
rfMRIconnectivity_ICA100edge363__PMID33875891	0.02
rfMRIconnectivity_ICA100edge364__PMID33875891
rfMRIconnectivity_ICA100edge365__PMID33875891
rfMRIconnectivity_ICA100edge366__PMID33875891
rfMRIconnectivity_ICA100edge367__PMID33875891				0.026
rfMRIconnectivity_ICA100edge368__PMID33875891
rfMRIconnectivity_ICA100edge369__PMID33875891			0.027
rfMRIconnectivity_ICA100edge36__PMID33875891
rfMRIconnectivity_ICA100edge370__PMID33875891
rfMRIconnectivity_ICA100edge371__PMID33875891
rfMRIconnectivity_ICA100edge372__PMID33875891
rfMRIconnectivity_ICA100edge373__PMID33875891					0.017
rfMRIconnectivity_ICA100edge374__PMID33875891	0.02
rfMRIconnectivity_ICA100edge375__PMID33875891
rfMRIconnectivity_ICA100edge376__PMID33875891	0.02				0.017
rfMRIconnectivity_ICA100edge377__PMID33875891
rfMRIconnectivity_ICA100edge378__PMID33875891
rfMRIconnectivity_ICA100edge379__PMID33875891
rfMRIconnectivity_ICA100edge37__PMID33875891
rfMRIconnectivity_ICA100edge380__PMID33875891		0.019
rfMRIconnectivity_ICA100edge381__PMID33875891				0.024
rfMRIconnectivity_ICA100edge382__PMID33875891			0.018
rfMRIconnectivity_ICA100edge383__PMID33875891
rfMRIconnectivity_ICA100edge384__PMID33875891
rfMRIconnectivity_ICA100edge385__PMID33875891					0.017
rfMRIconnectivity_ICA100edge386__PMID33875891
rfMRIconnectivity_ICA100edge387__PMID33875891
rfMRIconnectivity_ICA100edge388__PMID33875891
rfMRIconnectivity_ICA100edge389__PMID33875891			0.037	0.025
rfMRIconnectivity_ICA100edge38__PMID33875891				0.02	0.037
rfMRIconnectivity_ICA100edge390__PMID33875891
rfMRIconnectivity_ICA100edge391__PMID33875891
rfMRIconnectivity_ICA100edge392__PMID33875891
rfMRIconnectivity_ICA100edge393__PMID33875891
rfMRIconnectivity_ICA100edge394__PMID33875891
rfMRIconnectivity_ICA100edge395__PMID33875891
rfMRIconnectivity_ICA100edge396__PMID33875891			0.024
rfMRIconnectivity_ICA100edge397__PMID33875891
rfMRIconnectivity_ICA100edge398__PMID33875891		0.02	0.021
rfMRIconnectivity_ICA100edge399__PMID33875891					0.021
rfMRIconnectivity_ICA100edge39__PMID33875891
rfMRIconnectivity_ICA100edge3__PMID33875891					0.04
rfMRIconnectivity_ICA100edge400__PMID33875891
rfMRIconnectivity_ICA100edge401__PMID33875891		0.022
rfMRIconnectivity_ICA100edge402__PMID33875891
rfMRIconnectivity_ICA100edge403__PMID33875891					0.017
rfMRIconnectivity_ICA100edge404__PMID33875891
rfMRIconnectivity_ICA100edge405__PMID33875891
rfMRIconnectivity_ICA100edge406__PMID33875891			0.017
rfMRIconnectivity_ICA100edge407__PMID33875891
rfMRIconnectivity_ICA100edge408__PMID33875891
rfMRIconnectivity_ICA100edge409__PMID33875891			0.025
rfMRIconnectivity_ICA100edge40__PMID33875891
rfMRIconnectivity_ICA100edge410__PMID33875891
rfMRIconnectivity_ICA100edge411__PMID33875891
rfMRIconnectivity_ICA100edge412__PMID33875891
rfMRIconnectivity_ICA100edge413__PMID33875891
rfMRIconnectivity_ICA100edge414__PMID33875891
rfMRIconnectivity_ICA100edge415__PMID33875891
rfMRIconnectivity_ICA100edge416__PMID33875891
rfMRIconnectivity_ICA100edge417__PMID33875891
rfMRIconnectivity_ICA100edge418__PMID33875891
rfMRIconnectivity_ICA100edge419__PMID33875891
rfMRIconnectivity_ICA100edge41__PMID33875891
rfMRIconnectivity_ICA100edge420__PMID33875891
rfMRIconnectivity_ICA100edge421__PMID33875891
rfMRIconnectivity_ICA100edge422__PMID33875891	0.019
rfMRIconnectivity_ICA100edge423__PMID33875891
rfMRIconnectivity_ICA100edge424__PMID33875891
rfMRIconnectivity_ICA100edge425__PMID33875891
rfMRIconnectivity_ICA100edge426__PMID33875891
rfMRIconnectivity_ICA100edge427__PMID33875891				0.018
rfMRIconnectivity_ICA100edge428__PMID33875891
rfMRIconnectivity_ICA100edge429__PMID33875891			0.042
rfMRIconnectivity_ICA100edge42__PMID33875891
rfMRIconnectivity_ICA100edge430__PMID33875891			0.037
rfMRIconnectivity_ICA100edge431__PMID33875891		0.038
rfMRIconnectivity_ICA100edge432__PMID33875891
rfMRIconnectivity_ICA100edge433__PMID33875891					0.024
rfMRIconnectivity_ICA100edge434__PMID33875891
rfMRIconnectivity_ICA100edge435__PMID33875891
rfMRIconnectivity_ICA100edge436__PMID33875891
rfMRIconnectivity_ICA100edge437__PMID33875891
rfMRIconnectivity_ICA100edge438__PMID33875891
rfMRIconnectivity_ICA100edge439__PMID33875891
rfMRIconnectivity_ICA100edge43__PMID33875891
rfMRIconnectivity_ICA100edge440__PMID33875891
rfMRIconnectivity_ICA100edge441__PMID33875891
rfMRIconnectivity_ICA100edge442__PMID33875891
rfMRIconnectivity_ICA100edge443__PMID33875891
rfMRIconnectivity_ICA100edge444__PMID33875891					0.018
rfMRIconnectivity_ICA100edge445__PMID33875891
rfMRIconnectivity_ICA100edge446__PMID33875891
rfMRIconnectivity_ICA100edge447__PMID33875891
rfMRIconnectivity_ICA100edge448__PMID33875891				0.028
rfMRIconnectivity_ICA100edge449__PMID33875891
rfMRIconnectivity_ICA100edge44__PMID33875891		0.017
rfMRIconnectivity_ICA100edge450__PMID33875891					0.023
rfMRIconnectivity_ICA100edge451__PMID33875891
rfMRIconnectivity_ICA100edge452__PMID33875891	0.031
rfMRIconnectivity_ICA100edge453__PMID33875891
rfMRIconnectivity_ICA100edge454__PMID33875891
rfMRIconnectivity_ICA100edge455__PMID33875891
rfMRIconnectivity_ICA100edge456__PMID33875891
rfMRIconnectivity_ICA100edge457__PMID33875891
rfMRIconnectivity_ICA100edge458__PMID33875891
rfMRIconnectivity_ICA100edge459__PMID33875891
rfMRIconnectivity_ICA100edge45__PMID33875891
rfMRIconnectivity_ICA100edge460__PMID33875891
rfMRIconnectivity_ICA100edge461__PMID33875891
rfMRIconnectivity_ICA100edge462__PMID33875891
rfMRIconnectivity_ICA100edge463__PMID33875891			0.019
rfMRIconnectivity_ICA100edge464__PMID33875891
rfMRIconnectivity_ICA100edge465__PMID33875891
rfMRIconnectivity_ICA100edge466__PMID33875891
rfMRIconnectivity_ICA100edge467__PMID33875891
rfMRIconnectivity_ICA100edge468__PMID33875891
rfMRIconnectivity_ICA100edge469__PMID33875891		0.021
rfMRIconnectivity_ICA100edge46__PMID33875891					0.03
rfMRIconnectivity_ICA100edge470__PMID33875891
rfMRIconnectivity_ICA100edge471__PMID33875891
rfMRIconnectivity_ICA100edge472__PMID33875891
rfMRIconnectivity_ICA100edge473__PMID33875891
rfMRIconnectivity_ICA100edge474__PMID33875891
rfMRIconnectivity_ICA100edge475__PMID33875891
rfMRIconnectivity_ICA100edge476__PMID33875891					0.027
rfMRIconnectivity_ICA100edge477__PMID33875891
rfMRIconnectivity_ICA100edge478__PMID33875891
rfMRIconnectivity_ICA100edge479__PMID33875891
rfMRIconnectivity_ICA100edge47__PMID33875891
rfMRIconnectivity_ICA100edge480__PMID33875891	0.023				0.023
rfMRIconnectivity_ICA100edge481__PMID33875891
rfMRIconnectivity_ICA100edge482__PMID33875891					0.025
rfMRIconnectivity_ICA100edge483__PMID33875891
rfMRIconnectivity_ICA100edge484__PMID33875891
rfMRIconnectivity_ICA100edge485__PMID33875891
rfMRIconnectivity_ICA100edge486__PMID33875891	0.031
rfMRIconnectivity_ICA100edge487__PMID33875891
rfMRIconnectivity_ICA100edge488__PMID33875891
rfMRIconnectivity_ICA100edge489__PMID33875891
rfMRIconnectivity_ICA100edge48__PMID33875891	0.022
rfMRIconnectivity_ICA100edge490__PMID33875891
rfMRIconnectivity_ICA100edge491__PMID33875891
rfMRIconnectivity_ICA100edge492__PMID33875891
rfMRIconnectivity_ICA100edge493__PMID33875891
rfMRIconnectivity_ICA100edge494__PMID33875891		0.035
rfMRIconnectivity_ICA100edge495__PMID33875891
rfMRIconnectivity_ICA100edge496__PMID33875891
rfMRIconnectivity_ICA100edge497__PMID33875891
rfMRIconnectivity_ICA100edge498__PMID33875891
rfMRIconnectivity_ICA100edge499__PMID33875891
rfMRIconnectivity_ICA100edge49__PMID33875891					0.021
rfMRIconnectivity_ICA100edge4__PMID33875891			0.019
rfMRIconnectivity_ICA100edge500__PMID33875891
rfMRIconnectivity_ICA100edge501__PMID33875891
rfMRIconnectivity_ICA100edge502__PMID33875891			0.02
rfMRIconnectivity_ICA100edge503__PMID33875891				0.023
rfMRIconnectivity_ICA100edge504__PMID33875891
rfMRIconnectivity_ICA100edge505__PMID33875891
rfMRIconnectivity_ICA100edge506__PMID33875891
rfMRIconnectivity_ICA100edge507__PMID33875891
rfMRIconnectivity_ICA100edge508__PMID33875891
rfMRIconnectivity_ICA100edge509__PMID33875891
rfMRIconnectivity_ICA100edge50__PMID33875891
rfMRIconnectivity_ICA100edge510__PMID33875891	0.02
rfMRIconnectivity_ICA100edge511__PMID33875891
rfMRIconnectivity_ICA100edge512__PMID33875891
rfMRIconnectivity_ICA100edge513__PMID33875891
rfMRIconnectivity_ICA100edge514__PMID33875891
rfMRIconnectivity_ICA100edge515__PMID33875891
rfMRIconnectivity_ICA100edge516__PMID33875891					0.024
rfMRIconnectivity_ICA100edge517__PMID33875891	0.022
rfMRIconnectivity_ICA100edge518__PMID33875891
rfMRIconnectivity_ICA100edge519__PMID33875891				0.018
rfMRIconnectivity_ICA100edge51__PMID33875891
rfMRIconnectivity_ICA100edge520__PMID33875891
rfMRIconnectivity_ICA100edge521__PMID33875891
rfMRIconnectivity_ICA100edge522__PMID33875891
rfMRIconnectivity_ICA100edge523__PMID33875891
rfMRIconnectivity_ICA100edge524__PMID33875891
rfMRIconnectivity_ICA100edge525__PMID33875891
rfMRIconnectivity_ICA100edge526__PMID33875891
rfMRIconnectivity_ICA100edge527__PMID33875891
rfMRIconnectivity_ICA100edge528__PMID33875891
rfMRIconnectivity_ICA100edge529__PMID33875891
rfMRIconnectivity_ICA100edge52__PMID33875891
rfMRIconnectivity_ICA100edge530__PMID33875891
rfMRIconnectivity_ICA100edge531__PMID33875891
rfMRIconnectivity_ICA100edge532__PMID33875891
rfMRIconnectivity_ICA100edge533__PMID33875891
rfMRIconnectivity_ICA100edge534__PMID33875891	0.017
rfMRIconnectivity_ICA100edge535__PMID33875891
rfMRIconnectivity_ICA100edge536__PMID33875891
rfMRIconnectivity_ICA100edge537__PMID33875891
rfMRIconnectivity_ICA100edge538__PMID33875891		0.021
rfMRIconnectivity_ICA100edge539__PMID33875891
rfMRIconnectivity_ICA100edge53__PMID33875891
rfMRIconnectivity_ICA100edge540__PMID33875891
rfMRIconnectivity_ICA100edge541__PMID33875891
rfMRIconnectivity_ICA100edge542__PMID33875891
rfMRIconnectivity_ICA100edge543__PMID33875891
rfMRIconnectivity_ICA100edge544__PMID33875891
rfMRIconnectivity_ICA100edge545__PMID33875891
rfMRIconnectivity_ICA100edge546__PMID33875891
rfMRIconnectivity_ICA100edge547__PMID33875891				0.017
rfMRIconnectivity_ICA100edge548__PMID33875891
rfMRIconnectivity_ICA100edge549__PMID33875891
rfMRIconnectivity_ICA100edge54__PMID33875891	0.025
rfMRIconnectivity_ICA100edge550__PMID33875891
rfMRIconnectivity_ICA100edge551__PMID33875891
rfMRIconnectivity_ICA100edge552__PMID33875891
rfMRIconnectivity_ICA100edge553__PMID33875891				0.034
rfMRIconnectivity_ICA100edge554__PMID33875891				0.024
rfMRIconnectivity_ICA100edge555__PMID33875891				0.028
rfMRIconnectivity_ICA100edge556__PMID33875891
rfMRIconnectivity_ICA100edge557__PMID33875891
rfMRIconnectivity_ICA100edge558__PMID33875891
rfMRIconnectivity_ICA100edge559__PMID33875891
rfMRIconnectivity_ICA100edge55__PMID33875891				0.017	0.018
rfMRIconnectivity_ICA100edge560__PMID33875891
rfMRIconnectivity_ICA100edge561__PMID33875891			0.019
rfMRIconnectivity_ICA100edge562__PMID33875891
rfMRIconnectivity_ICA100edge563__PMID33875891				0.021
rfMRIconnectivity_ICA100edge564__PMID33875891
rfMRIconnectivity_ICA100edge565__PMID33875891
rfMRIconnectivity_ICA100edge566__PMID33875891	0.023
rfMRIconnectivity_ICA100edge567__PMID33875891
rfMRIconnectivity_ICA100edge568__PMID33875891
rfMRIconnectivity_ICA100edge569__PMID33875891
rfMRIconnectivity_ICA100edge56__PMID33875891			0.02		0.024
rfMRIconnectivity_ICA100edge570__PMID33875891
rfMRIconnectivity_ICA100edge571__PMID33875891
rfMRIconnectivity_ICA100edge572__PMID33875891
rfMRIconnectivity_ICA100edge573__PMID33875891
rfMRIconnectivity_ICA100edge574__PMID33875891	0.018
rfMRIconnectivity_ICA100edge575__PMID33875891
rfMRIconnectivity_ICA100edge576__PMID33875891
rfMRIconnectivity_ICA100edge577__PMID33875891			0.028
rfMRIconnectivity_ICA100edge578__PMID33875891
rfMRIconnectivity_ICA100edge579__PMID33875891
rfMRIconnectivity_ICA100edge57__PMID33875891
rfMRIconnectivity_ICA100edge580__PMID33875891					0.017
rfMRIconnectivity_ICA100edge581__PMID33875891
rfMRIconnectivity_ICA100edge582__PMID33875891
rfMRIconnectivity_ICA100edge583__PMID33875891
rfMRIconnectivity_ICA100edge584__PMID33875891					0.024
rfMRIconnectivity_ICA100edge585__PMID33875891					0.028
rfMRIconnectivity_ICA100edge586__PMID33875891
rfMRIconnectivity_ICA100edge587__PMID33875891
rfMRIconnectivity_ICA100edge588__PMID33875891
rfMRIconnectivity_ICA100edge589__PMID33875891
rfMRIconnectivity_ICA100edge58__PMID33875891
rfMRIconnectivity_ICA100edge590__PMID33875891	0.019	0.033
rfMRIconnectivity_ICA100edge591__PMID33875891	0.02
rfMRIconnectivity_ICA100edge592__PMID33875891
rfMRIconnectivity_ICA100edge593__PMID33875891
rfMRIconnectivity_ICA100edge594__PMID33875891
rfMRIconnectivity_ICA100edge595__PMID33875891
rfMRIconnectivity_ICA100edge596__PMID33875891
rfMRIconnectivity_ICA100edge597__PMID33875891	0.02
rfMRIconnectivity_ICA100edge598__PMID33875891
rfMRIconnectivity_ICA100edge599__PMID33875891
rfMRIconnectivity_ICA100edge59__PMID33875891
rfMRIconnectivity_ICA100edge5__PMID33875891
rfMRIconnectivity_ICA100edge600__PMID33875891					0.024
rfMRIconnectivity_ICA100edge601__PMID33875891
rfMRIconnectivity_ICA100edge602__PMID33875891
rfMRIconnectivity_ICA100edge603__PMID33875891
rfMRIconnectivity_ICA100edge604__PMID33875891			0.023
rfMRIconnectivity_ICA100edge605__PMID33875891	0.025		0.022
rfMRIconnectivity_ICA100edge606__PMID33875891
rfMRIconnectivity_ICA100edge607__PMID33875891					0.021
rfMRIconnectivity_ICA100edge608__PMID33875891
rfMRIconnectivity_ICA100edge609__PMID33875891
rfMRIconnectivity_ICA100edge60__PMID33875891
rfMRIconnectivity_ICA100edge610__PMID33875891					0.017
rfMRIconnectivity_ICA100edge611__PMID33875891
rfMRIconnectivity_ICA100edge612__PMID33875891
rfMRIconnectivity_ICA100edge613__PMID33875891
rfMRIconnectivity_ICA100edge614__PMID33875891
rfMRIconnectivity_ICA100edge615__PMID33875891
rfMRIconnectivity_ICA100edge616__PMID33875891
rfMRIconnectivity_ICA100edge617__PMID33875891
rfMRIconnectivity_ICA100edge618__PMID33875891
rfMRIconnectivity_ICA100edge619__PMID33875891		0.018			0.032
rfMRIconnectivity_ICA100edge61__PMID33875891
rfMRIconnectivity_ICA100edge620__PMID33875891
rfMRIconnectivity_ICA100edge621__PMID33875891
rfMRIconnectivity_ICA100edge622__PMID33875891
rfMRIconnectivity_ICA100edge623__PMID33875891
rfMRIconnectivity_ICA100edge624__PMID33875891
rfMRIconnectivity_ICA100edge625__PMID33875891
rfMRIconnectivity_ICA100edge626__PMID33875891
rfMRIconnectivity_ICA100edge627__PMID33875891
rfMRIconnectivity_ICA100edge628__PMID33875891
rfMRIconnectivity_ICA100edge629__PMID33875891
rfMRIconnectivity_ICA100edge62__PMID33875891
rfMRIconnectivity_ICA100edge630__PMID33875891			0.041
rfMRIconnectivity_ICA100edge631__PMID33875891
rfMRIconnectivity_ICA100edge632__PMID33875891			0.02
rfMRIconnectivity_ICA100edge633__PMID33875891		0.019
rfMRIconnectivity_ICA100edge634__PMID33875891		0.023
rfMRIconnectivity_ICA100edge635__PMID33875891
rfMRIconnectivity_ICA100edge636__PMID33875891	0.025
rfMRIconnectivity_ICA100edge637__PMID33875891
rfMRIconnectivity_ICA100edge638__PMID33875891					0.017
rfMRIconnectivity_ICA100edge639__PMID33875891
rfMRIconnectivity_ICA100edge63__PMID33875891
rfMRIconnectivity_ICA100edge640__PMID33875891
rfMRIconnectivity_ICA100edge641__PMID33875891
rfMRIconnectivity_ICA100edge642__PMID33875891
rfMRIconnectivity_ICA100edge643__PMID33875891
rfMRIconnectivity_ICA100edge644__PMID33875891
rfMRIconnectivity_ICA100edge645__PMID33875891
rfMRIconnectivity_ICA100edge646__PMID33875891
rfMRIconnectivity_ICA100edge647__PMID33875891
rfMRIconnectivity_ICA100edge648__PMID33875891			0.053
rfMRIconnectivity_ICA100edge649__PMID33875891			0.021
rfMRIconnectivity_ICA100edge64__PMID33875891
rfMRIconnectivity_ICA100edge650__PMID33875891
rfMRIconnectivity_ICA100edge651__PMID33875891
rfMRIconnectivity_ICA100edge652__PMID33875891
rfMRIconnectivity_ICA100edge653__PMID33875891
rfMRIconnectivity_ICA100edge654__PMID33875891
rfMRIconnectivity_ICA100edge655__PMID33875891
rfMRIconnectivity_ICA100edge656__PMID33875891
rfMRIconnectivity_ICA100edge657__PMID33875891
rfMRIconnectivity_ICA100edge658__PMID33875891
rfMRIconnectivity_ICA100edge659__PMID33875891
rfMRIconnectivity_ICA100edge65__PMID33875891
rfMRIconnectivity_ICA100edge660__PMID33875891			0.026
rfMRIconnectivity_ICA100edge661__PMID33875891
rfMRIconnectivity_ICA100edge662__PMID33875891
rfMRIconnectivity_ICA100edge663__PMID33875891
rfMRIconnectivity_ICA100edge664__PMID33875891
rfMRIconnectivity_ICA100edge665__PMID33875891
rfMRIconnectivity_ICA100edge666__PMID33875891
rfMRIconnectivity_ICA100edge667__PMID33875891
rfMRIconnectivity_ICA100edge668__PMID33875891
rfMRIconnectivity_ICA100edge669__PMID33875891	0.018		0.022
rfMRIconnectivity_ICA100edge66__PMID33875891
rfMRIconnectivity_ICA100edge670__PMID33875891
rfMRIconnectivity_ICA100edge671__PMID33875891
rfMRIconnectivity_ICA100edge672__PMID33875891
rfMRIconnectivity_ICA100edge673__PMID33875891
rfMRIconnectivity_ICA100edge674__PMID33875891
rfMRIconnectivity_ICA100edge675__PMID33875891
rfMRIconnectivity_ICA100edge676__PMID33875891
rfMRIconnectivity_ICA100edge677__PMID33875891
rfMRIconnectivity_ICA100edge678__PMID33875891
rfMRIconnectivity_ICA100edge679__PMID33875891	0.021
rfMRIconnectivity_ICA100edge67__PMID33875891
rfMRIconnectivity_ICA100edge680__PMID33875891
rfMRIconnectivity_ICA100edge681__PMID33875891
rfMRIconnectivity_ICA100edge682__PMID33875891
rfMRIconnectivity_ICA100edge683__PMID33875891
rfMRIconnectivity_ICA100edge684__PMID33875891			0.021
rfMRIconnectivity_ICA100edge685__PMID33875891
rfMRIconnectivity_ICA100edge686__PMID33875891			0.027		0.019
rfMRIconnectivity_ICA100edge687__PMID33875891
rfMRIconnectivity_ICA100edge688__PMID33875891
rfMRIconnectivity_ICA100edge689__PMID33875891
rfMRIconnectivity_ICA100edge68__PMID33875891
rfMRIconnectivity_ICA100edge690__PMID33875891				0.024
rfMRIconnectivity_ICA100edge691__PMID33875891	0.02				0.027
rfMRIconnectivity_ICA100edge692__PMID33875891
rfMRIconnectivity_ICA100edge693__PMID33875891	0.039
rfMRIconnectivity_ICA100edge694__PMID33875891
rfMRIconnectivity_ICA100edge695__PMID33875891
rfMRIconnectivity_ICA100edge696__PMID33875891	0.019
rfMRIconnectivity_ICA100edge697__PMID33875891
rfMRIconnectivity_ICA100edge698__PMID33875891
rfMRIconnectivity_ICA100edge699__PMID33875891
rfMRIconnectivity_ICA100edge69__PMID33875891					0.029
rfMRIconnectivity_ICA100edge6__PMID33875891
rfMRIconnectivity_ICA100edge700__PMID33875891
rfMRIconnectivity_ICA100edge701__PMID33875891
rfMRIconnectivity_ICA100edge702__PMID33875891
rfMRIconnectivity_ICA100edge703__PMID33875891
rfMRIconnectivity_ICA100edge704__PMID33875891
rfMRIconnectivity_ICA100edge705__PMID33875891
rfMRIconnectivity_ICA100edge706__PMID33875891
rfMRIconnectivity_ICA100edge707__PMID33875891
rfMRIconnectivity_ICA100edge708__PMID33875891
rfMRIconnectivity_ICA100edge709__PMID33875891
rfMRIconnectivity_ICA100edge70__PMID33875891	0.019
rfMRIconnectivity_ICA100edge710__PMID33875891
rfMRIconnectivity_ICA100edge711__PMID33875891				0.017	0.028
rfMRIconnectivity_ICA100edge712__PMID33875891
rfMRIconnectivity_ICA100edge713__PMID33875891			0.028
rfMRIconnectivity_ICA100edge714__PMID33875891
rfMRIconnectivity_ICA100edge715__PMID33875891
rfMRIconnectivity_ICA100edge716__PMID33875891
rfMRIconnectivity_ICA100edge717__PMID33875891
rfMRIconnectivity_ICA100edge718__PMID33875891
rfMRIconnectivity_ICA100edge719__PMID33875891		0.017
rfMRIconnectivity_ICA100edge71__PMID33875891
rfMRIconnectivity_ICA100edge720__PMID33875891
rfMRIconnectivity_ICA100edge721__PMID33875891
rfMRIconnectivity_ICA100edge722__PMID33875891	0.019				0.026
rfMRIconnectivity_ICA100edge723__PMID33875891			0.018	0.02
rfMRIconnectivity_ICA100edge724__PMID33875891
rfMRIconnectivity_ICA100edge725__PMID33875891
rfMRIconnectivity_ICA100edge726__PMID33875891	0.017
rfMRIconnectivity_ICA100edge727__PMID33875891			0.02		0.017
rfMRIconnectivity_ICA100edge728__PMID33875891
rfMRIconnectivity_ICA100edge729__PMID33875891
rfMRIconnectivity_ICA100edge72__PMID33875891
rfMRIconnectivity_ICA100edge730__PMID33875891
rfMRIconnectivity_ICA100edge731__PMID33875891
rfMRIconnectivity_ICA100edge732__PMID33875891
rfMRIconnectivity_ICA100edge733__PMID33875891
rfMRIconnectivity_ICA100edge734__PMID33875891			0.037
rfMRIconnectivity_ICA100edge735__PMID33875891
rfMRIconnectivity_ICA100edge736__PMID33875891
rfMRIconnectivity_ICA100edge737__PMID33875891
rfMRIconnectivity_ICA100edge738__PMID33875891
rfMRIconnectivity_ICA100edge739__PMID33875891
rfMRIconnectivity_ICA100edge73__PMID33875891
rfMRIconnectivity_ICA100edge740__PMID33875891
rfMRIconnectivity_ICA100edge741__PMID33875891
rfMRIconnectivity_ICA100edge742__PMID33875891				0.032
rfMRIconnectivity_ICA100edge743__PMID33875891				0.03	0.04
rfMRIconnectivity_ICA100edge744__PMID33875891
rfMRIconnectivity_ICA100edge745__PMID33875891
rfMRIconnectivity_ICA100edge746__PMID33875891
rfMRIconnectivity_ICA100edge747__PMID33875891
rfMRIconnectivity_ICA100edge748__PMID33875891	0.025			0.037
rfMRIconnectivity_ICA100edge749__PMID33875891	0.019
rfMRIconnectivity_ICA100edge74__PMID33875891
rfMRIconnectivity_ICA100edge750__PMID33875891
rfMRIconnectivity_ICA100edge751__PMID33875891
rfMRIconnectivity_ICA100edge752__PMID33875891
rfMRIconnectivity_ICA100edge753__PMID33875891
rfMRIconnectivity_ICA100edge754__PMID33875891
rfMRIconnectivity_ICA100edge755__PMID33875891
rfMRIconnectivity_ICA100edge756__PMID33875891
rfMRIconnectivity_ICA100edge757__PMID33875891
rfMRIconnectivity_ICA100edge758__PMID33875891
rfMRIconnectivity_ICA100edge759__PMID33875891
rfMRIconnectivity_ICA100edge75__PMID33875891
rfMRIconnectivity_ICA100edge760__PMID33875891
rfMRIconnectivity_ICA100edge761__PMID33875891
rfMRIconnectivity_ICA100edge762__PMID33875891
rfMRIconnectivity_ICA100edge763__PMID33875891
rfMRIconnectivity_ICA100edge764__PMID33875891
rfMRIconnectivity_ICA100edge765__PMID33875891
rfMRIconnectivity_ICA100edge766__PMID33875891
rfMRIconnectivity_ICA100edge767__PMID33875891
rfMRIconnectivity_ICA100edge768__PMID33875891
rfMRIconnectivity_ICA100edge769__PMID33875891
rfMRIconnectivity_ICA100edge76__PMID33875891
rfMRIconnectivity_ICA100edge770__PMID33875891
rfMRIconnectivity_ICA100edge771__PMID33875891
rfMRIconnectivity_ICA100edge772__PMID33875891	0.047
rfMRIconnectivity_ICA100edge773__PMID33875891
rfMRIconnectivity_ICA100edge774__PMID33875891
rfMRIconnectivity_ICA100edge775__PMID33875891
rfMRIconnectivity_ICA100edge776__PMID33875891
rfMRIconnectivity_ICA100edge777__PMID33875891
rfMRIconnectivity_ICA100edge778__PMID33875891
rfMRIconnectivity_ICA100edge779__PMID33875891
rfMRIconnectivity_ICA100edge77__PMID33875891
rfMRIconnectivity_ICA100edge780__PMID33875891			0.03	0.038
rfMRIconnectivity_ICA100edge781__PMID33875891
rfMRIconnectivity_ICA100edge782__PMID33875891
rfMRIconnectivity_ICA100edge783__PMID33875891
rfMRIconnectivity_ICA100edge784__PMID33875891		0.023
rfMRIconnectivity_ICA100edge785__PMID33875891			0.019
rfMRIconnectivity_ICA100edge786__PMID33875891
rfMRIconnectivity_ICA100edge787__PMID33875891
rfMRIconnectivity_ICA100edge788__PMID33875891
rfMRIconnectivity_ICA100edge789__PMID33875891
rfMRIconnectivity_ICA100edge78__PMID33875891
rfMRIconnectivity_ICA100edge790__PMID33875891
rfMRIconnectivity_ICA100edge791__PMID33875891		0.019
rfMRIconnectivity_ICA100edge792__PMID33875891
rfMRIconnectivity_ICA100edge793__PMID33875891
rfMRIconnectivity_ICA100edge794__PMID33875891
rfMRIconnectivity_ICA100edge795__PMID33875891
rfMRIconnectivity_ICA100edge796__PMID33875891
rfMRIconnectivity_ICA100edge797__PMID33875891
rfMRIconnectivity_ICA100edge798__PMID33875891
rfMRIconnectivity_ICA100edge799__PMID33875891
rfMRIconnectivity_ICA100edge79__PMID33875891
rfMRIconnectivity_ICA100edge7__PMID33875891
rfMRIconnectivity_ICA100edge800__PMID33875891
rfMRIconnectivity_ICA100edge801__PMID33875891
rfMRIconnectivity_ICA100edge802__PMID33875891
rfMRIconnectivity_ICA100edge803__PMID33875891
rfMRIconnectivity_ICA100edge804__PMID33875891
rfMRIconnectivity_ICA100edge805__PMID33875891		0.018
rfMRIconnectivity_ICA100edge806__PMID33875891
rfMRIconnectivity_ICA100edge807__PMID33875891
rfMRIconnectivity_ICA100edge808__PMID33875891
rfMRIconnectivity_ICA100edge809__PMID33875891
rfMRIconnectivity_ICA100edge80__PMID33875891			0.031	0.017
rfMRIconnectivity_ICA100edge810__PMID33875891
rfMRIconnectivity_ICA100edge811__PMID33875891					0.019
rfMRIconnectivity_ICA100edge812__PMID33875891
rfMRIconnectivity_ICA100edge813__PMID33875891
rfMRIconnectivity_ICA100edge814__PMID33875891
rfMRIconnectivity_ICA100edge815__PMID33875891
rfMRIconnectivity_ICA100edge816__PMID33875891
rfMRIconnectivity_ICA100edge817__PMID33875891
rfMRIconnectivity_ICA100edge818__PMID33875891
rfMRIconnectivity_ICA100edge819__PMID33875891
rfMRIconnectivity_ICA100edge81__PMID33875891
rfMRIconnectivity_ICA100edge820__PMID33875891
rfMRIconnectivity_ICA100edge821__PMID33875891
rfMRIconnectivity_ICA100edge822__PMID33875891
rfMRIconnectivity_ICA100edge823__PMID33875891			0.022
rfMRIconnectivity_ICA100edge824__PMID33875891
rfMRIconnectivity_ICA100edge825__PMID33875891
rfMRIconnectivity_ICA100edge826__PMID33875891
rfMRIconnectivity_ICA100edge827__PMID33875891
rfMRIconnectivity_ICA100edge828__PMID33875891		0.028
rfMRIconnectivity_ICA100edge829__PMID33875891
rfMRIconnectivity_ICA100edge82__PMID33875891
rfMRIconnectivity_ICA100edge830__PMID33875891
rfMRIconnectivity_ICA100edge831__PMID33875891
rfMRIconnectivity_ICA100edge832__PMID33875891
rfMRIconnectivity_ICA100edge833__PMID33875891
rfMRIconnectivity_ICA100edge834__PMID33875891
rfMRIconnectivity_ICA100edge835__PMID33875891
rfMRIconnectivity_ICA100edge836__PMID33875891
rfMRIconnectivity_ICA100edge837__PMID33875891
rfMRIconnectivity_ICA100edge838__PMID33875891
rfMRIconnectivity_ICA100edge839__PMID33875891
rfMRIconnectivity_ICA100edge83__PMID33875891
rfMRIconnectivity_ICA100edge840__PMID33875891
rfMRIconnectivity_ICA100edge841__PMID33875891
rfMRIconnectivity_ICA100edge842__PMID33875891	0.026
rfMRIconnectivity_ICA100edge843__PMID33875891				0.032
rfMRIconnectivity_ICA100edge844__PMID33875891				0.027
rfMRIconnectivity_ICA100edge845__PMID33875891
rfMRIconnectivity_ICA100edge846__PMID33875891
rfMRIconnectivity_ICA100edge847__PMID33875891
rfMRIconnectivity_ICA100edge848__PMID33875891
rfMRIconnectivity_ICA100edge849__PMID33875891
rfMRIconnectivity_ICA100edge84__PMID33875891
rfMRIconnectivity_ICA100edge850__PMID33875891
rfMRIconnectivity_ICA100edge851__PMID33875891
rfMRIconnectivity_ICA100edge852__PMID33875891
rfMRIconnectivity_ICA100edge853__PMID33875891
rfMRIconnectivity_ICA100edge854__PMID33875891				0.019
rfMRIconnectivity_ICA100edge855__PMID33875891
rfMRIconnectivity_ICA100edge856__PMID33875891
rfMRIconnectivity_ICA100edge857__PMID33875891					0.024
rfMRIconnectivity_ICA100edge858__PMID33875891
rfMRIconnectivity_ICA100edge859__PMID33875891
rfMRIconnectivity_ICA100edge85__PMID33875891
rfMRIconnectivity_ICA100edge860__PMID33875891
rfMRIconnectivity_ICA100edge861__PMID33875891
rfMRIconnectivity_ICA100edge862__PMID33875891
rfMRIconnectivity_ICA100edge863__PMID33875891	0.028
rfMRIconnectivity_ICA100edge864__PMID33875891
rfMRIconnectivity_ICA100edge865__PMID33875891				0.025	0.02
rfMRIconnectivity_ICA100edge866__PMID33875891
rfMRIconnectivity_ICA100edge867__PMID33875891	0.018
rfMRIconnectivity_ICA100edge868__PMID33875891
rfMRIconnectivity_ICA100edge869__PMID33875891
rfMRIconnectivity_ICA100edge86__PMID33875891
rfMRIconnectivity_ICA100edge870__PMID33875891	0.02
rfMRIconnectivity_ICA100edge871__PMID33875891		0.018
rfMRIconnectivity_ICA100edge872__PMID33875891
rfMRIconnectivity_ICA100edge873__PMID33875891		0.023
rfMRIconnectivity_ICA100edge874__PMID33875891
rfMRIconnectivity_ICA100edge875__PMID33875891
rfMRIconnectivity_ICA100edge876__PMID33875891
rfMRIconnectivity_ICA100edge877__PMID33875891		0.026
rfMRIconnectivity_ICA100edge878__PMID33875891
rfMRIconnectivity_ICA100edge879__PMID33875891
rfMRIconnectivity_ICA100edge87__PMID33875891	0.023		0.018
rfMRIconnectivity_ICA100edge880__PMID33875891
rfMRIconnectivity_ICA100edge881__PMID33875891
rfMRIconnectivity_ICA100edge882__PMID33875891			0.024
rfMRIconnectivity_ICA100edge883__PMID33875891				0.023
rfMRIconnectivity_ICA100edge884__PMID33875891
rfMRIconnectivity_ICA100edge885__PMID33875891
rfMRIconnectivity_ICA100edge886__PMID33875891
rfMRIconnectivity_ICA100edge887__PMID33875891			0.024
rfMRIconnectivity_ICA100edge888__PMID33875891
rfMRIconnectivity_ICA100edge889__PMID33875891
rfMRIconnectivity_ICA100edge88__PMID33875891	0.018
rfMRIconnectivity_ICA100edge890__PMID33875891		0.017
rfMRIconnectivity_ICA100edge891__PMID33875891	0.035
rfMRIconnectivity_ICA100edge892__PMID33875891	0.023	0.027
rfMRIconnectivity_ICA100edge893__PMID33875891
rfMRIconnectivity_ICA100edge894__PMID33875891
rfMRIconnectivity_ICA100edge895__PMID33875891
rfMRIconnectivity_ICA100edge896__PMID33875891
rfMRIconnectivity_ICA100edge897__PMID33875891
rfMRIconnectivity_ICA100edge898__PMID33875891
rfMRIconnectivity_ICA100edge899__PMID33875891
rfMRIconnectivity_ICA100edge89__PMID33875891
rfMRIconnectivity_ICA100edge8__PMID33875891
rfMRIconnectivity_ICA100edge900__PMID33875891
rfMRIconnectivity_ICA100edge901__PMID33875891
rfMRIconnectivity_ICA100edge902__PMID33875891
rfMRIconnectivity_ICA100edge903__PMID33875891
rfMRIconnectivity_ICA100edge904__PMID33875891
rfMRIconnectivity_ICA100edge905__PMID33875891
rfMRIconnectivity_ICA100edge906__PMID33875891
rfMRIconnectivity_ICA100edge907__PMID33875891
rfMRIconnectivity_ICA100edge908__PMID33875891
rfMRIconnectivity_ICA100edge909__PMID33875891
rfMRIconnectivity_ICA100edge90__PMID33875891
rfMRIconnectivity_ICA100edge910__PMID33875891
rfMRIconnectivity_ICA100edge911__PMID33875891
rfMRIconnectivity_ICA100edge912__PMID33875891
rfMRIconnectivity_ICA100edge913__PMID33875891
rfMRIconnectivity_ICA100edge914__PMID33875891
rfMRIconnectivity_ICA100edge915__PMID33875891
rfMRIconnectivity_ICA100edge916__PMID33875891
rfMRIconnectivity_ICA100edge917__PMID33875891
rfMRIconnectivity_ICA100edge918__PMID33875891				0.019
rfMRIconnectivity_ICA100edge919__PMID33875891
rfMRIconnectivity_ICA100edge91__PMID33875891
rfMRIconnectivity_ICA100edge920__PMID33875891
rfMRIconnectivity_ICA100edge921__PMID33875891
rfMRIconnectivity_ICA100edge922__PMID33875891				0.038
rfMRIconnectivity_ICA100edge923__PMID33875891
rfMRIconnectivity_ICA100edge924__PMID33875891
rfMRIconnectivity_ICA100edge925__PMID33875891			0.021
rfMRIconnectivity_ICA100edge926__PMID33875891	0.056		0.02
rfMRIconnectivity_ICA100edge927__PMID33875891
rfMRIconnectivity_ICA100edge928__PMID33875891
rfMRIconnectivity_ICA100edge929__PMID33875891
rfMRIconnectivity_ICA100edge92__PMID33875891
rfMRIconnectivity_ICA100edge930__PMID33875891
rfMRIconnectivity_ICA100edge931__PMID33875891
rfMRIconnectivity_ICA100edge932__PMID33875891
rfMRIconnectivity_ICA100edge933__PMID33875891
rfMRIconnectivity_ICA100edge934__PMID33875891					0.018
rfMRIconnectivity_ICA100edge935__PMID33875891
rfMRIconnectivity_ICA100edge936__PMID33875891
rfMRIconnectivity_ICA100edge937__PMID33875891			0.034
rfMRIconnectivity_ICA100edge938__PMID33875891
rfMRIconnectivity_ICA100edge939__PMID33875891
rfMRIconnectivity_ICA100edge93__PMID33875891			0.022
rfMRIconnectivity_ICA100edge940__PMID33875891
rfMRIconnectivity_ICA100edge941__PMID33875891
rfMRIconnectivity_ICA100edge942__PMID33875891
rfMRIconnectivity_ICA100edge943__PMID33875891	0.053	0.019
rfMRIconnectivity_ICA100edge944__PMID33875891
rfMRIconnectivity_ICA100edge945__PMID33875891
rfMRIconnectivity_ICA100edge946__PMID33875891
rfMRIconnectivity_ICA100edge947__PMID33875891
rfMRIconnectivity_ICA100edge948__PMID33875891
rfMRIconnectivity_ICA100edge949__PMID33875891
rfMRIconnectivity_ICA100edge94__PMID33875891
rfMRIconnectivity_ICA100edge950__PMID33875891
rfMRIconnectivity_ICA100edge951__PMID33875891
rfMRIconnectivity_ICA100edge952__PMID33875891
rfMRIconnectivity_ICA100edge953__PMID33875891
rfMRIconnectivity_ICA100edge954__PMID33875891
rfMRIconnectivity_ICA100edge955__PMID33875891
rfMRIconnectivity_ICA100edge956__PMID33875891
rfMRIconnectivity_ICA100edge957__PMID33875891
rfMRIconnectivity_ICA100edge958__PMID33875891
rfMRIconnectivity_ICA100edge959__PMID33875891			0.021
rfMRIconnectivity_ICA100edge95__PMID33875891		0.02
rfMRIconnectivity_ICA100edge960__PMID33875891	0.021			0.07
rfMRIconnectivity_ICA100edge961__PMID33875891
rfMRIconnectivity_ICA100edge962__PMID33875891
rfMRIconnectivity_ICA100edge963__PMID33875891
rfMRIconnectivity_ICA100edge964__PMID33875891	0.035
rfMRIconnectivity_ICA100edge965__PMID33875891
rfMRIconnectivity_ICA100edge966__PMID33875891
rfMRIconnectivity_ICA100edge967__PMID33875891			0.018
rfMRIconnectivity_ICA100edge968__PMID33875891
rfMRIconnectivity_ICA100edge969__PMID33875891
rfMRIconnectivity_ICA100edge96__PMID33875891			0.04
rfMRIconnectivity_ICA100edge970__PMID33875891					0.019
rfMRIconnectivity_ICA100edge971__PMID33875891
rfMRIconnectivity_ICA100edge972__PMID33875891
rfMRIconnectivity_ICA100edge973__PMID33875891
rfMRIconnectivity_ICA100edge974__PMID33875891					0.019
rfMRIconnectivity_ICA100edge975__PMID33875891			0.023
rfMRIconnectivity_ICA100edge976__PMID33875891
rfMRIconnectivity_ICA100edge977__PMID33875891
rfMRIconnectivity_ICA100edge978__PMID33875891
rfMRIconnectivity_ICA100edge979__PMID33875891
rfMRIconnectivity_ICA100edge97__PMID33875891	0.032				0.022
rfMRIconnectivity_ICA100edge980__PMID33875891
rfMRIconnectivity_ICA100edge981__PMID33875891
rfMRIconnectivity_ICA100edge982__PMID33875891
rfMRIconnectivity_ICA100edge983__PMID33875891
rfMRIconnectivity_ICA100edge984__PMID33875891
rfMRIconnectivity_ICA100edge985__PMID33875891
rfMRIconnectivity_ICA100edge986__PMID33875891		0.021
rfMRIconnectivity_ICA100edge987__PMID33875891
rfMRIconnectivity_ICA100edge988__PMID33875891
rfMRIconnectivity_ICA100edge989__PMID33875891
rfMRIconnectivity_ICA100edge98__PMID33875891
rfMRIconnectivity_ICA100edge990__PMID33875891
rfMRIconnectivity_ICA100edge991__PMID33875891
rfMRIconnectivity_ICA100edge992__PMID33875891
rfMRIconnectivity_ICA100edge993__PMID33875891
rfMRIconnectivity_ICA100edge994__PMID33875891
rfMRIconnectivity_ICA100edge995__PMID33875891
rfMRIconnectivity_ICA100edge996__PMID33875891
rfMRIconnectivity_ICA100edge997__PMID33875891
rfMRIconnectivity_ICA100edge998__PMID33875891		0.019
rfMRIconnectivity_ICA100edge999__PMID33875891
rfMRIconnectivity_ICA100edge99__PMID33875891			0.021
rfMRIconnectivity_ICA100edge9__PMID33875891
school_gradesE1_PMID36624241
school_gradesE2_PMID36624241
school_gradesE3_PMID36624241
school_gradesE4_PMID36624241
wg_lh_intensity_contrast_bankssts_PMID33875891
wg_lh_intensity_contrast_caudalanteriorcingulate_PMID33875891
wg_lh_intensity_contrast_caudalmiddlefrontal_PMID33875891
wg_lh_intensity_contrast_cuneus_PMID33875891
wg_lh_intensity_contrast_entorhinal_PMID33875891
wg_lh_intensity_contrast_frontalpole_PMID33875891
wg_lh_intensity_contrast_fusiform_PMID33875891
wg_lh_intensity_contrast_inferiorparietal_PMID33875891
wg_lh_intensity_contrast_inferiortemporal_PMID33875891
wg_lh_intensity_contrast_insula_PMID33875891		0.017
wg_lh_intensity_contrast_isthmuscingulate_PMID33875891
wg_lh_intensity_contrast_lateraloccipital_PMID33875891
wg_lh_intensity_contrast_lateralorbitofrontal_PMID33875891
wg_lh_intensity_contrast_lingual_PMID33875891
wg_lh_intensity_contrast_medialorbitofrontal_PMID33875891
wg_lh_intensity_contrast_middletemporal_PMID33875891
wg_lh_intensity_contrast_paracentral_PMID33875891
wg_lh_intensity_contrast_parahippocampal_PMID33875891
wg_lh_intensity_contrast_parsopercularis_PMID33875891
wg_lh_intensity_contrast_parsorbitalis_PMID33875891
wg_lh_intensity_contrast_parstriangularis_PMID33875891
wg_lh_intensity_contrast_pericalcarine_PMID33875891
wg_lh_intensity_contrast_postcentral_PMID33875891
wg_lh_intensity_contrast_posteriorcingulate_PMID33875891
wg_lh_intensity_contrast_precentral_PMID33875891
wg_lh_intensity_contrast_precuneus_PMID33875891
wg_lh_intensity_contrast_rostralanteriorcingulate_PMID33875891
wg_lh_intensity_contrast_rostralmiddlefrontal_PMID33875891
wg_lh_intensity_contrast_superiorfrontal_PMID33875891
wg_lh_intensity_contrast_superiorparietal_PMID33875891
wg_lh_intensity_contrast_superiortemporal_PMID33875891
wg_lh_intensity_contrast_supramarginal_PMID33875891
wg_lh_intensity_contrast_temporalpole_PMID33875891
wg_lh_intensity_contrast_transversetemporal_PMID33875891
wg_lh_intensity_contrast_unknown_PMID33875891
wg_rh_intensity_contrast_bankssts_PMID33875891
wg_rh_intensity_contrast_caudalanteriorcingulate_PMID33875891
wg_rh_intensity_contrast_caudalmiddlefrontal_PMID33875891			0.017
wg_rh_intensity_contrast_cuneus_PMID33875891
wg_rh_intensity_contrast_entorhinal_PMID33875891
wg_rh_intensity_contrast_frontalpole_PMID33875891
wg_rh_intensity_contrast_fusiform_PMID33875891
wg_rh_intensity_contrast_inferiorparietal_PMID33875891
wg_rh_intensity_contrast_inferiortemporal_PMID33875891
wg_rh_intensity_contrast_insula_PMID33875891
wg_rh_intensity_contrast_isthmuscingulate_PMID33875891		0.017
wg_rh_intensity_contrast_lateraloccipital_PMID33875891
wg_rh_intensity_contrast_lateralorbitofrontal_PMID33875891
wg_rh_intensity_contrast_lingual_PMID33875891
wg_rh_intensity_contrast_medialorbitofrontal_PMID33875891
wg_rh_intensity_contrast_middletemporal_PMID33875891
wg_rh_intensity_contrast_paracentral_PMID33875891
wg_rh_intensity_contrast_parahippocampal_PMID33875891
wg_rh_intensity_contrast_parsopercularis_PMID33875891
wg_rh_intensity_contrast_parsorbitalis_PMID33875891
wg_rh_intensity_contrast_parstriangularis_PMID33875891
wg_rh_intensity_contrast_pericalcarine_PMID33875891
wg_rh_intensity_contrast_postcentral_PMID33875891
wg_rh_intensity_contrast_posteriorcingulate_PMID33875891
wg_rh_intensity_contrast_precentral_PMID33875891				0.019
wg_rh_intensity_contrast_precuneus_PMID33875891
wg_rh_intensity_contrast_rostralanteriorcingulate_PMID33875891
wg_rh_intensity_contrast_rostralmiddlefrontal_PMID33875891
wg_rh_intensity_contrast_superiorfrontal_PMID33875891
wg_rh_intensity_contrast_superiorparietal_PMID33875891
wg_rh_intensity_contrast_superiortemporal_PMID33875891
wg_rh_intensity_contrast_supramarginal_PMID33875891
wg_rh_intensity_contrast_temporalpole_PMID33875891		0.018
wg_rh_intensity_contrast_transversetemporal_PMID33875891
wg_rh_intensity_contrast_unknown_PMID33875891

### Sheet: Table S8
Table S8 | Nominally significant associations (p < 0.05) between PGS and archetype scores.
GWAS	Archetype score	BETA	Raw P-value	FDR q-value
rfMRIconnectivity_ICA100edge115__PMID33875891	A3	0.061966	2e-05	0.293336
rfMRIconnectivity_ICA100edge960__PMID33875891	A4	0.063651	6.2e-05	0.32853
rfMRIconnectivity_ICA100edge277__PMID33875891	A3	-0.058318	6.6e-05	0.32853
rfMRIconnectivity_ICA100edge926__PMID33875891	A1	0.053511	0.000236	0.720634
rfMRIconnectivity_ICA100edge1353__PMID33875891	A5	-0.052267	0.000334	0.720634
rfMRIconnectivity_ICA100edge341__PMID33875891	A3	-0.051918	0.000365	0.720634
rfMRIconnectivity_ICA100edge943__PMID33875891	A1	-0.050933	0.000396	0.720634
rfMRIconnectivity_ICA100edge1292__PMID33875891	A4	-0.056111	0.000449	0.720634
IDP_tfMRI_90th_percentile_BOLD_faces_shapes_amygdala_PMID33875891	A3	0.050496	0.000548	0.720634
AmygNuclei_rh_volume_Paralaminar_nucleus_PMID33875891	A1	-0.050354	0.00055	0.720634
rfMRIconnectivity_ICA100edge648__PMID33875891	A3	-0.050305	0.00058	0.720634
rfMRIconnectivity_ICA100edge320__PMID33875891	A3	-0.049919	0.000601	0.720634
rfMRIconnectivity_ICA100edge223__PMID33875891	A1	0.049292	0.000625	0.720634
rfMRIconnectivity_ICA100edge429__PMID33875891	A3	-0.048819	0.000801	0.787807
rfMRIconnectivity_ICA100edge1081__PMID33875891	A1	-0.047657	0.000939	0.787807
IDP_dMRI_TBSS_MO_Fornix_cres_Stria_terminalis_R_PMID33875891	A4	0.05274	0.000984	0.787807
IDP_dMRI_TBSS_L2_Inferior_cerebellar_peduncle_L_PMID33875891	A1	0.04744	0.00101	0.787807
aparc_DKTatlas_lh_area_caudalmiddlefrontal_PMID33875891	A2	-0.042699	0.001056	0.787807
rfMRIconnectivity_ICA100edge1183__PMID33875891	A1	0.047303	0.001081	0.787807
rfMRIconnectivity_ICA100edge1224__PMID33875891	A5	0.047342	0.001218	0.787807
rfMRIconnectivity_ICA100edge748__PMID33875891	A4	0.051502	0.001272	0.787807
ThalamNuclei_lh_volume_LP_PMID33875891	A2	-0.041793	0.001337	0.787807
rfMRIconnectivity_ICA100edge107__PMID33875891	A3	-0.046765	0.001378	0.787807
rfMRIconnectivity_ICA100edge772__PMID33875891	A1	-0.046465	0.00144	0.787807
rfMRIconnectivity_ICA100edge1089__PMID33875891	A2	0.041815	0.001546	0.787807
Cross_disorder_ASD_ADHD_PMID30692689	A5	-0.046197	0.001578	0.787807
Subjective_well_being_PMID27089181	A2	0.041132	0.001628	0.787807
rfMRIconnectivity_ICA100edge619__PMID33875891	A5	-0.046112	0.001643	0.787807
rfMRIconnectivity_ICA100edge743__PMID33875891	A5	-0.045693	0.001772	0.787807
rfMRIconnectivity_ICA100edge1391__PMID33875891	A1	0.0448	0.001892	0.787807
rfMRIconnectivity_ICA100edge29__PMID33875891	A3	0.04566	0.001894	0.787807
rfMRIconnectivity_ICA100edge1333__PMID33875891	A5	0.045465	0.001938	0.787807
rfMRIamplitudes_ICA100node29__PMID33875891	A2	-0.040674	0.001965	0.787807
rfMRIconnectivity_ICA100edge486__PMID33875891	A1	-0.044703	0.001991	0.787807
rfMRIconnectivity_ICA100edge964__PMID33875891	A1	-0.044888	0.002002	0.787807
rfMRIconnectivity_ICA100edge1469__PMID33875891	A1	-0.045431	0.002071	0.787807
rfMRIconnectivity_ICA100edge553__PMID33875891	A4	0.049062	0.002156	0.787807
rfMRIconnectivity_ICA100edge1370__PMID33875891	A1	-0.044339	0.002157	0.787807
Numeric_memory_test_Maximum_digits_remembered_correctly_PMID31427789	A2	0.039999	0.00216	0.787807
IDP_dMRI_TBSS_L2_Inferior_cerebellar_peduncle_L_PMID33875891	A3	-0.044828	0.00217	0.787807
rfMRIconnectivity_ICA100edge431__PMID33875891	A2	0.040139	0.002177	0.787807
Frequency_of_tiredness_lethargy_in_last_2_weeks_PMID31427789	A1	0.044292	0.002208	0.787807
rfMRIconnectivity_ICA100edge1240__PMID33875891	A2	0.040044	0.002368	0.788674
rfMRIconnectivity_ICA100edge1263__PMID33875891	A3	-0.044546	0.002382	0.788674
aparc_DKTatlas_lh_volume_caudalmiddlefrontal_PMID33875891	A2	-0.039631	0.002403	0.788674
IDP_tfMRI_90th_percentile_BOLD_faces_shapes_amygdala_PMID33875891	A4	-0.048659	0.002457	0.788674
IDP_tfMRI_90th_percentile_zstat_faces_shapes_amygdala_PMID33875891	A4	-0.048438	0.002511	0.788674
Brainstem_global_volume_Midbrain_PMID33875891	A4	0.048332	0.002526	0.788674
rfMRIconnectivity_ICA100edge389__PMID33875891	A3	0.043647	0.002811	0.851927
rfMRIconnectivity_ICA100edge214__PMID33875891	A5	-0.043711	0.002901	0.851927
rfMRIconnectivity_ICA100edge229__PMID33875891	A4	0.04791	0.002942	0.851927
rfMRIconnectivity_ICA100edge116__PMID33875891	A3	-0.043461	0.002956	0.851927
rfMRIconnectivity_ICA100edge1193__PMID33875891	A4	-0.04742	0.003049	0.861999
rfMRIamplitudes_ICA100node35__PMID33875891	A2	-0.038406	0.003234	0.875103
rfMRIconnectivity_ICA100edge1080__PMID33875891	A1	0.042468	0.003278	0.875103
rfMRIconnectivity_ICA100edge1004__PMID33875891	A2	0.038308	0.003291	0.875103
rfMRIconnectivity_ICA100edge1081__PMID33875891	A5	0.043002	0.003329	0.875103
aseg_rh_volume_Hippocampus_PMID33875891	A4	0.046668	0.003579	0.907553
rfMRIconnectivity_ICA100edge96__PMID33875891	A3	-0.04264	0.003726	0.907553
rfMRIconnectivity_ICA100edge1086__PMID33875891	A2	-0.037775	0.003749	0.907553
aseg_rh_volume_Cerebellum_White_Matter_PMID33875891	A4	0.046632	0.003768	0.907553
Verbal_numerical_reasoning_PMID29844566	A3	0.043634	0.003852	0.907553
rfMRIconnectivity_ICA100edge124__PMID33875891	A3	0.04212	0.003943	0.907553
IDP_dMRI_ProbtrackX_L1_ifo_l_PMID33875891	A3	-0.042016	0.004024	0.907553
rfMRIconnectivity_ICA100edge922__PMID33875891	A4	0.045943	0.004129	0.907553
rfMRIconnectivity_ICA100edge38__PMID33875891	A5	-0.042263	0.004132	0.907553
rfMRIconnectivity_ICA100edge743__PMID33875891	A4	0.045878	0.004168	0.907553
aparc_DKTatlas_lh_thickness_fusiform_PMID33875891	A2	-0.037348	0.004184	0.907553
rfMRIconnectivity_ICA100edge630__PMID33875891	A3	-0.041816	0.004246	0.907553
rfMRIconnectivity_ICA100edge937__PMID33875891	A3	-0.042072	0.004263	0.907553
IDP_dMRI_TBSS_MO_Inferior_cerebellar_peduncle_L_PMID33875891	A1	-0.041319	0.004321	0.907553
rfMRIconnectivity_ICA100edge1326__PMID33875891	A1	-0.041335	0.004399	0.907553
rfMRIconnectivity_ICA100edge1315__PMID33875891	A1	-0.041276	0.004458	0.907553
Symbol_digit_substitution_test_Number_of_symbol_digit_matches_made_correctly_PMID31427789	A5	-0.042184	0.004583	0.907553
rfMRIconnectivity_ICA100edge649__PMID33875891	A3	0.041706	0.004687	0.907553
rfMRIconnectivity_ICA100edge691__PMID33875891	A5	-0.041361	0.004808	0.907553
Traumatic_events_Felt_distant_from_other_people_in_past_month_PMID31427789	A3	-0.041415	0.004847	0.907553
rfMRIamplitudes_ICA100node8__PMID33875891	A2	-0.037434	0.004911	0.907553
Time_spent_using_computer_PMID31427789	A2	0.036705	0.005024	0.907553
rfMRIconnectivity_ICA100edge780__PMID33875891	A4	0.044714	0.005327	0.907553
rfMRIconnectivity_ICA100edge693__PMID33875891	A1	-0.040195	0.005431	0.907553
rfMRIconnectivity_ICA100edge1158__PMID33875891	A2	-0.036293	0.005532	0.907553
AmygNuclei_lh_volume_Paralaminar_nucleus_PMID33875891	A4	0.044572	0.005542	0.907553
rfMRIconnectivity_ICA100edge1147__PMID33875891	A5	-0.041014	0.005563	0.907553
aparc_DKTatlas_lh_thickness_rostralmiddlefrontal_PMID33875891	A5	0.040551	0.005761	0.907553
rfMRIconnectivity_ICA100edge577__PMID33875891	A3	-0.040644	0.005809	0.907553
Headaches_for_3_months_PMID31427789	A4	-0.044817	0.005851	0.907553
rfMRIconnectivity_ICA100edge494__PMID33875891	A2	0.036195	0.005854	0.907553
rfMRIconnectivity_ICA100edge711__PMID33875891	A5	-0.040934	0.005861	0.907553
rfMRIconnectivity_ICA100edge134__PMID33875891	A1	0.03989	0.005876	0.907553
aparc_DKTatlas_rh_thickness_parstriangularis_PMID33875891	A1	0.039839	0.00591	0.907553
aparc_DKTatlas_lh_volume_entorhinal_PMID33875891	A1	-0.039755	0.005958	0.907553
rfMRIconnectivity_ICA100edge843__PMID33875891	A4	-0.044036	0.00599	0.907553
rfMRIconnectivity_ICA100edge1090__PMID33875891	A4	0.044538	0.006051	0.907553
aparc_DKTatlas_rh_area_precentral_PMID33875891	A1	-0.039859	0.006101	0.907553
IDP_tfMRI_median_zstat_faces_shapes_amygdala_PMID33875891	A4	-0.04405	0.006103	0.907553
rfMRIconnectivity_ICA100edge748__PMID33875891	A1	-0.039645	0.006116	0.907553
rfMRIconnectivity_ICA100edge1376__PMID33875891	A5	0.040489	0.006185	0.907553
Attention_Functions_Hit_reaction_time_PMID27656889	A4	-0.044522	0.006266	0.907553
Non_cancer_illness_code_self_reported_depression_PMID31427789	A5	-0.040081	0.006293	0.907553
rfMRIconnectivity_ICA100edge686__PMID33875891	A3	-0.040334	0.006301	0.907553
Dyslexia_PMID36266505	A4	0.043931	0.006334	0.907553
rfMRIconnectivity_ICA100edge1194__PMID33875891	A3	-0.039907	0.006355	0.907553
rfMRIconnectivity_ICA100edge1257__PMID33875891	A1	0.039422	0.00639	0.907553
rfMRIconnectivity_ICA100edge3__PMID33875891	A5	0.039993	0.006399	0.907553
IDP_tfMRI_90th_percentile_zstat_faces_shapes_amygdala_PMID33875891	A3	0.039862	0.006519	0.907553
rfMRIconnectivity_ICA100edge1165__PMID33875891	A5	0.040008	0.006535	0.907553
rfMRIconnectivity_ICA100edge303__PMID33875891	A1	0.039418	0.006544	0.907553
Bipolar_disorder_PMID39843750	A2	0.036395	0.006601	0.907553
rfMRIconnectivity_ICA100edge1331__PMID33875891	A1	-0.039432	0.006741	0.91825
Attention_Functions_SD_of_hit_reaction_time_PMID27656889	A1	0.039428	0.006932	0.935047
aseg_lh_volume_VentralDC_PMID33875891	A4	0.043346	0.007011	0.935047
IDP_dMRI_TBSS_L1_Posterior_thalamic_radiation_R_PMID33875891	A3	-0.039699	0.007051	0.935047
rfMRIconnectivity_ICA100edge1193__PMID33875891	A1	0.038892	0.007148	0.939562
aseg_rh_volume_VentralDC_PMID33875891	A4	0.043143	0.007211	0.939629
rfMRIconnectivity_ICA100edge318__PMID33875891	A4	-0.043322	0.00748	0.951796
rfMRIconnectivity_ICA100edge1100__PMID33875891	A5	-0.039168	0.007587	0.951796
rfMRIconnectivity_ICA100edge780__PMID33875891	A3	-0.039078	0.007647	0.951796
Suicide_attempt_Model_3_PMID30116032	A5	-0.039167	0.007686	0.951796
Guilty_feelings_PMID31427789	A1	0.038676	0.007776	0.951796
rfMRIconnectivity_ICA100edge1079__PMID33875891	A1	0.038617	0.007795	0.951796
Miserableness_PMID31427789	A5	-0.039563	0.007898	0.951796
ThalamNuclei_rh_volume_CL_PMID33875891	A2	-0.034683	0.007902	0.951796
ThalamNuclei_rh_volume_LP_PMID33875891	A2	-0.034611	0.008021	0.951796
rfMRIconnectivity_ICA100edge1242__PMID33875891	A5	0.038882	0.008024	0.951796
aparc_DKTatlas_rh_thickness_posteriorcingulate_PMID33875891	A4	-0.043061	0.008107	0.951796
rfMRIconnectivity_ICA100edge1099__PMID33875891	A3	0.038618	0.0084	0.951796
ThalamNuclei_rh_volume_LD_PMID33875891	A2	-0.034398	0.008452	0.951796
rfMRIconnectivity_ICA100edge1393__PMID33875891	A2	0.034398	0.008512	0.951796
rfMRIconnectivity_ICA100edge1328__PMID33875891	A5	0.038755	0.00855	0.951796
ThalamNuclei_lh_volume_PuM_PMID33875891	A2	-0.034292	0.008684	0.951796
rfMRIconnectivity_ICA100edge823__PMID33875891	A3	0.038545	0.008707	0.951796
IDP_dMRI_TBSS_MO_Fornix_cres_Stria_terminalis_R_PMID33875891	A2	-0.034337	0.008724	0.951796
rfMRIconnectivity_ICA100edge585__PMID33875891	A5	0.038589	0.008789	0.951796
rfMRIconnectivity_ICA100edge554__PMID33875891	A4	-0.042129	0.008816	0.951796
rfMRIamplitudes_ICA100node23__PMID33875891	A3	0.038348	0.008823	0.951796
rfMRIconnectivity_ICA100edge56__PMID33875891	A5	0.038538	0.008851	0.951796
IDP_dMRI_TBSS_MD_Sagittal_stratum_R_PMID33875891	A3	-0.038894	0.008872	0.951796
Illnesses_of_siblings_Severe_depression_PMID31427789	A4	-0.042113	0.009019	0.951796
IDP_dMRI_TBSS_MO_Retrolenticular_part_of_internal_capsule_R_PMID33875891	A2	-0.034467	0.009144	0.951796
Neuroticism_PMID38293137	A1	0.037804	0.00925	0.951796
aseg_global_intensity_CC_Anterior_PMID33875891	A2	-0.033995	0.009274	0.951796
rfMRIconnectivity_ICA100edge1338__PMID33875891	A2	-0.03396	0.009405	0.951796
Depressive_symptoms_PMID29942085	A1	0.037577	0.00945	0.951796
rfMRIconnectivity_ICA100edge828__PMID33875891	A2	0.033863	0.009613	0.951796
Longest_period_of_depression_PMID31427789	A3	0.037915	0.00962	0.951796
IDP_dMRI_ProbtrackX_ISOVF_ml_l_PMID33875891	A5	0.037992	0.009748	0.951796
rfMRIconnectivity_ICA100edge80__PMID33875891	A3	-0.037892	0.009773	0.951796
HippSubfield_rh_volume_presubiculum_head_PMID33875891	A4	0.041607	0.009829	0.951796
ThalamNuclei_lh_volume_CM_PMID33875891	A4	0.041408	0.009846	0.951796
Longest_period_of_depression_PMID31427789	A1	-0.037352	0.009864	0.951796
rfMRIconnectivity_ICA100edge1109__PMID33875891	A5	0.037943	0.009952	0.951796
ThalamNuclei_rh_volume_PuM_PMID33875891	A2	-0.03398	0.010005	0.951796
rfMRIconnectivity_ICA100edge482__PMID33875891	A5	-0.038095	0.010239	0.951796
HippSubfield_rh_volume_subiculum_head_PMID33875891	A4	0.041431	0.010261	0.951796
Miserableness_PMID31427789	A1	0.037698	0.010302	0.951796
rfMRIconnectivity_ICA100edge165__PMID33875891	A2	-0.033778	0.010334	0.951796
rfMRIconnectivity_ICA100edge54__PMID33875891	A1	0.037199	0.010355	0.951796
IDP_dMRI_ProbtrackX_OD_slf_r_PMID33875891	A3	0.03753	0.010363	0.951796
rfMRIconnectivity_ICA100edge555__PMID33875891	A4	-0.04121	0.010363	0.951796
rfMRIconnectivity_ICA100edge430__PMID33875891	A3	-0.037499	0.010416	0.951796
rfMRIconnectivity_ICA100edge144__PMID33875891	A1	-0.037216	0.010452	0.951796
Fed_up_feelings_PMID31427789	A1	0.037231	0.010556	0.951796
IDP_dMRI_ProbtrackX_OD_cst_r_PMID33875891	A1	0.036977	0.010589	0.951796
IDP_dMRI_TBSS_L1_External_capsule_R_PMID33875891	A4	0.041173	0.01069	0.951796
Depressive_affect_subcluster_PMID29942085	A1	0.037172	0.010714	0.951796
rfMRIconnectivity_ICA100edge842__PMID33875891	A1	0.03752	0.010753	0.951796
Friendships_satisfaction_PMID31427789	A3	-0.03731	0.01086	0.951796
General_risk_tolerance_PMID30643258	A2	0.033511	0.010879	0.951796
ThalamNuclei_lh_volume_AV_PMID33875891	A5	0.03743	0.010901	0.951796
Autism_spectrum_disorder_PMID30804558	A1	0.036855	0.010922	0.951796
rfMRIconnectivity_ICA100edge167__PMID33875891	A4	0.041059	0.010925	0.951796
rfMRIconnectivity_ICA100edge892__PMID33875891	A2	0.03321	0.011208	0.970425
rfMRIconnectivity_ICA100edge1294__PMID33875891	A4	0.040667	0.011338	0.970425
Cross_disorder_PMID36471075	A5	-0.03726	0.01134	0.970425
rfMRIconnectivity_ICA100edge844__PMID33875891	A4	0.040991	0.011398	0.970425
Diagnoses_secondary_ICD10_F32_Major_depressive_disorder_single_episode_PMID31427789	A5	-0.037225	0.011482	0.972075
IDP_dMRI_TBSS_OD_Posterior_thalamic_radiation_R_PMID33875891	A3	0.036978	0.011597	0.974262
rfMRIconnectivity_ICA100edge604__PMID33875891	A3	-0.036981	0.011639	0.974262
rfMRIconnectivity_ICA100edge46__PMID33875891	A5	0.037177	0.011703	0.974262
Symbol_digit_substitution_test_Number_of_symbol_digit_matches_attempted_PMID31427789	A5	-0.037389	0.011896	0.980775
rfMRIconnectivity_ICA100edge1222__PMID33875891	A1	0.036968	0.011912	0.980775
rfMRIconnectivity_ICA100edge1345__PMID33875891	A2	0.032788	0.012185	0.997614
rfMRIconnectivity_ICA100edge69__PMID33875891	A5	-0.036806	0.012301	0.997614
rfMRIconnectivity_ICA100edge742__PMID33875891	A4	-0.040147	0.01244	0.997614
rfMRIconnectivity_ICA100edge1476__PMID33875891	A3	0.036725	0.012455	0.997614
IDP_tfMRI_90th_percentile_BOLD_faces_shapes_PMID33875891	A4	-0.040578	0.012468	0.997614
rfMRIconnectivity_ICA100edge1437__PMID33875891	A3	-0.036828	0.012516	0.997614
rfMRIconnectivity_ICA100edge165__PMID33875891	A5	0.03687	0.012735	0.999845
aparc_DKTatlas_lh_thickness_lateraloccipital_PMID33875891	A2	-0.032946	0.012882	0.999845
aparc_DKTatlas_rh_thickness_superiorparietal_PMID33875891	A3	0.036462	0.012956	0.999845
ThalamNuclei_rh_volume_MGN_PMID33875891	A2	-0.032563	0.012981	0.999845
IDP_dMRI_TBSS_MO_Posterior_limb_of_internal_capsule_R_PMID33875891	A3	0.036313	0.013218	0.999845
rfMRIconnectivity_ICA100edge877__PMID33875891	A2	-0.032399	0.013278	0.999845
rfMRIconnectivity_ICA100edge381__PMID33875891	A4	-0.039932	0.013338	0.999845
ThalamNuclei_lh_volume_LD_PMID33875891	A2	-0.032443	0.013414	0.999845
rfMRIconnectivity_ICA100edge634__PMID33875891	A2	-0.032421	0.013479	0.999845
rfMRIconnectivity_ICA100edge1209__PMID33875891	A5	0.036252	0.013514	0.999845
Symbol_digit_substitution_test_Number_of_symbol_digit_matches_attempted_PMID31427789	A4	0.040108	0.013633	0.999845
HippSubfield_rh_volume_CA1_head_PMID33875891	A4	0.039807	0.013655	0.999845
rfMRIconnectivity_ICA100edge1137__PMID33875891	A5	-0.036973	0.013662	0.999845
rfMRIconnectivity_ICA100edge1082__PMID33875891	A1	-0.035954	0.013733	0.999845
rfMRIconnectivity_ICA100edge363__PMID33875891	A1	-0.035797	0.013801	0.999845
rfMRIconnectivity_ICA100edge1454__PMID33875891	A4	-0.039516	0.013925	0.999845
HippSubfield_rh_volume_Whole_hippocampal_body_PMID33875891	A4	0.039399	0.01416	0.999845
rfMRIconnectivity_ICA100edge21__PMID33875891	A5	0.036002	0.014216	0.999845
IDP_dMRI_ProbtrackX_OD_ilf_l_PMID33875891	A1	-0.035546	0.014264	0.999845
rfMRIconnectivity_ICA100edge1231__PMID33875891	A5	-0.036188	0.014283	0.999845
rfMRIconnectivity_ICA100edge155__PMID33875891	A4	0.039176	0.014722	0.999845
rfMRIconnectivity_ICA100edge476__PMID33875891	A5	-0.035822	0.014873	0.999845
Autism_spectrum_disorder_PMID30804558	A5	-0.035745	0.014991	0.999845
rfMRIconnectivity_ICA100edge230__PMID33875891	A1	0.035247	0.01504	0.999845
IDP_dMRI_TBSS_OD_Inferior_cerebellar_peduncle_L_PMID33875891	A1	0.035415	0.015044	0.999845
ThalamNuclei_rh_volume_LD_PMID33875891	A4	0.039006	0.015162	0.999845
IDP_tfMRI_median_BOLD_faces_shapes_amygdala_PMID33875891	A3	0.03558	0.015204	0.999845
rfMRIconnectivity_ICA100edge1272__PMID33875891	A3	-0.035602	0.015332	0.999845
rfMRIconnectivity_ICA100edge433__PMID33875891	A5	-0.035908	0.015333	0.999845
HippSubfield_rh_volume_Whole_hippocampal_head_PMID33875891	A4	0.039109	0.015391	0.999845
rfMRIconnectivity_ICA100edge122__PMID33875891	A1	0.035303	0.015437	0.999845
rfMRIamplitudes_ICA100node6__PMID33875891	A1	0.03511	0.015541	0.999845
rfMRIconnectivity_ICA100edge691__PMID33875891	A1	0.035061	0.015604	0.999845
HippSubfield_rh_volume_Whole_hippocampus_PMID33875891	A4	0.038919	0.015713	0.999845
rfMRIconnectivity_ICA100edge963__PMID33875891	A1	-0.034974	0.015722	0.999845
Depression_Feelings_of_worthlessness_during_worst_period_of_depression_PMID31427789	A4	0.039249	0.015725	0.999845
rfMRIconnectivity_ICA100edge174__PMID33875891	A2	-0.032089	0.015737	0.999845
rfMRIconnectivity_ICA100edge749__PMID33875891	A1	-0.035003	0.015782	0.999845
rfMRIconnectivity_ICA100edge882__PMID33875891	A3	0.035801	0.015867	0.999845
aparc_DKTatlas_rh_volume_entorhinal_PMID33875891	A5	-0.035412	0.015888	0.999845
rfMRIconnectivity_ICA100edge510__PMID33875891	A1	-0.035102	0.015895	0.999845
rfMRIconnectivity_ICA100edge1349__PMID33875891	A2	0.031789	0.016031	0.999845
rfMRIconnectivity_ICA100edge1434__PMID33875891	A1	-0.035714	0.016197	0.999845
rfMRIconnectivity_ICA100edge48__PMID33875891	A1	-0.035283	0.016319	0.999845
aparc_DKTatlas_lh_volume_entorhinal_PMID33875891	A4	0.038526	0.016471	0.999845
IDP_dMRI_TBSS_OD_Fornix_cres_Stria_terminalis_R_PMID33875891	A4	-0.038469	0.01661	0.999845
rfMRIconnectivity_ICA100edge1393__PMID33875891	A1	-0.03472	0.016645	0.999845
rfMRIconnectivity_ICA100edge1091__PMID33875891	A3	0.035335	0.016693	0.999845
rfMRIconnectivity_ICA100edge503__PMID33875891	A4	0.038432	0.016728	0.999845
rfMRIconnectivity_ICA100edge306__PMID33875891	A1	-0.03472	0.016849	0.999845
rfMRIconnectivity_ICA100edge1223__PMID33875891	A1	-0.034792	0.016934	0.999845
rfMRIconnectivity_ICA100edge38__PMID33875891	A4	0.038578	0.016981	0.999845
aseg_rh_volume_Cerebellum_White_Matter_PMID33875891	A3	-0.035162	0.016993	0.999845
rfMRIconnectivity_ICA100edge591__PMID33875891	A1	0.034549	0.017267	0.999845
rfMRIconnectivity_ICA100edge156__PMID33875891	A3	-0.034866	0.01741	0.999845
Age_completed_full_time_education_PMID31427789	A1	-0.03487	0.01743	0.999845
aparc_DKTatlas_lh_volume_posteriorcingulate_PMID33875891	A3	0.034847	0.01746	0.999845
ThalamNuclei_lh_volume_LP_PMID33875891	A5	0.034906	0.017661	0.999845
rfMRIconnectivity_ICA100edge368__PMID33875891	A3	0.03476	0.017793	0.999845
rfMRIconnectivity_ICA100edge1320__PMID33875891	A3	0.034674	0.01801	0.999845
rfMRIconnectivity_ICA100edge867__PMID33875891	A1	-0.034323	0.018043	0.999845
IDP_dMRI_TBSS_L1_External_capsule_L_PMID33875891	A4	0.037995	0.018137	0.999845
rfMRIconnectivity_ICA100edge1355__PMID33875891	A1	0.034243	0.018187	0.999845
rfMRIconnectivity_ICA100edge1344__PMID33875891	A1	0.034445	0.018553	0.999845
rfMRIconnectivity_ICA100edge696__PMID33875891	A1	0.034255	0.018639	0.999845
rfMRIconnectivity_ICA100edge1249__PMID33875891	A2	-0.030817	0.018751	0.999845
Smoking_status_Never_PMID31427789	A1	0.034106	0.018797	0.999845
ThalamNuclei_lh_volume_LD_PMID33875891	A5	0.034622	0.018895	0.999845
ThalamNuclei_lh_volume_Pf_PMID33875891	A4	0.037717	0.019018	0.999845
rfMRIconnectivity_ICA100edge865__PMID33875891	A4	-0.037628	0.019178	0.999845
Depressive_affect_subcluster_PMID29942085	A5	-0.034634	0.019194	0.999845
rfMRIconnectivity_ICA100edge722__PMID33875891	A5	0.034388	0.01936	0.999845
rfMRIconnectivity_ICA100edge1281__PMID33875891	A1	0.034428	0.019387	0.999845
IDP_dMRI_ProbtrackX_L1_ifo_r_PMID33875891	A4	0.037855	0.019449	0.999845
rfMRIconnectivity_ICA100edge1173__PMID33875891	A5	0.034398	0.019514	0.999845
IDP_tfMRI_median_zstat_faces_shapes_amygdala_PMID33875891	A3	0.034297	0.019564	0.999845
rfMRIconnectivity_ICA100edge1428__PMID33875891	A3	0.034332	0.019621	0.999845
rfMRIconnectivity_ICA100edge1091__PMID33875891	A5	-0.034536	0.019647	0.999845
rfMRIconnectivity_ICA100edge146__PMID33875891	A5	-0.034294	0.019673	0.999845
aparc_DKTatlas_lh_volume_parsorbitalis_PMID33875891	A3	0.034327	0.019684	0.999845
Social_support_Leisure_social_activities_Sports_club_or_gym_PMID29970889	A4	0.037884	0.019759	0.999845
Seen_a_psychiatrist_for_nerves_anxiety_tension_or_depression_PMID31427789	A3	0.034261	0.019813	0.999845
IDP_dMRI_ProbtrackX_FA_mcp_PMID33875891	A1	0.033956	0.019933	0.999845
Well_being_spectrum_PMID30643256	A1	-0.034043	0.019986	0.999845
IDP_tfMRI_median_BOLD_faces_shapes_PMID33875891	A4	-0.037558	0.020015	0.999845
rfMRIconnectivity_ICA100edge607__PMID33875891	A5	-0.034332	0.020095	0.999845
rfMRIconnectivity_ICA100edge590__PMID33875891	A2	-0.030439	0.020108	0.999845
IDP_dMRI_TBSS_ISOVF_Medial_lemniscus_L_PMID33875891	A5	0.034334	0.020231	0.999845
IDP_dMRI_ProbtrackX_L1_ifo_r_PMID33875891	A3	-0.034294	0.020332	0.999845
aseg_rh_intensity_Amygdala_PMID33875891	A4	0.037497	0.020396	0.999845
rfMRIconnectivity_ICA100edge448__PMID33875891	A4	-0.037633	0.020581	0.999845
rfMRIconnectivity_ICA100edge230__PMID33875891	A5	-0.034053	0.020622	0.999845
AmygNuclei_rh_volume_Central_nucleus_PMID33875891	A4	0.037506	0.020671	0.999845
AmygNuclei_rh_volume_Paralaminar_nucleus_PMID33875891	A4	0.037658	0.020735	0.999845
aparc_DKTatlas_lh_thickness_fusiform_PMID33875891	A5	0.033973	0.020791	0.999845
rfMRIconnectivity_ICA100edge1259__PMID33875891	A2	-0.030235	0.020829	0.999845
rfMRIconnectivity_ICA100edge584__PMID33875891	A5	-0.034032	0.020908	0.999845
IDP_dMRI_TBSS_ICVF_Tapetum_L_PMID33875891	A5	0.033981	0.021017	0.999845
rfMRIconnectivity_ICA100edge943__PMID33875891	A2	0.030198	0.021043	0.999845
rfMRIconnectivity_ICA100edge409__PMID33875891	A3	0.03441	0.021159	0.999845
Smoking_status_Never_PMID31427789	A3	-0.033859	0.021173	0.999845
rfMRIconnectivity_ICA100edge374__PMID33875891	A1	-0.033635	0.021293	0.999845
Extraversion_PMID38293137	A2	0.030157	0.021303	0.999845
rfMRIconnectivity_ICA100edge244__PMID33875891	A2	-0.030144	0.021331	0.999845
ADHD_Childhood_PMID35927488	A5	-0.033848	0.021379	0.999845
rfMRIconnectivity_ICA100edge684__PMID33875891	A3	0.033738	0.021415	0.999845
Cross_disorder_ASD_ADHD_PMID30692689	A1	0.033323	0.021497	0.999845
rfMRIconnectivity_ICA100edge863__PMID33875891	A1	0.033649	0.021511	0.999845
IDP_dMRI_ProbtrackX_MD_ifo_r_PMID33875891	A4	0.037367	0.021515	0.999845
IDP_tfMRI_median_BOLD_faces_shapes_amygdala_PMID33875891	A4	-0.036916	0.021662	0.999845
rfMRIconnectivity_ICA100edge376__PMID33875891	A5	-0.033875	0.021792	0.999845
Brainstem_global_volume_Whole_brainstem_PMID33875891	A4	0.036947	0.021904	0.999845
rfMRIconnectivity_ICA100edge1065__PMID33875891	A5	0.034344	0.022006	0.999845
HippSubfield_rh_volume_subiculum_body_PMID33875891	A4	0.0368	0.022017	0.999845
IDP_dMRI_TBSS_ISOVF_Superior_longitudinal_fasciculus_L_PMID33875891	A3	-0.033704	0.022025	0.999845
rfMRIconnectivity_ICA100edge1175__PMID33875891	A2	-0.029949	0.022076	0.999845
rfMRIconnectivity_ICA100edge891__PMID33875891	A1	-0.033143	0.022223	0.999845
rfMRIconnectivity_ICA100edge1326__PMID33875891	A4	0.036922	0.022224	0.999845
rfMRIconnectivity_ICA100edge517__PMID33875891	A1	-0.033202	0.022235	0.999845
rfMRIconnectivity_ICA100edge723__PMID33875891	A4	0.03694	0.022339	0.999845
rfMRIconnectivity_ICA100edge778__PMID33875891	A1	-0.033091	0.022443	0.999845
Family_relationship_satisfaction_PMID31427789	A3	-0.033668	0.022517	0.999845
rfMRIconnectivity_ICA100edge960__PMID33875891	A1	-0.033111	0.022547	0.999845
Extraversion_PMID38293137	A4	-0.036691	0.022564	0.999845
rfMRIconnectivity_ICA100edge396__PMID33875891	A3	-0.03396	0.022579	0.999845
rfMRIconnectivity_ICA100edge173__PMID33875891	A2	0.02984	0.02264	0.999845
IDP_dMRI_ProbtrackX_L1_slf_l_PMID33875891	A4	0.036751	0.022685	0.999845
rfMRIconnectivity_ICA100edge870__PMID33875891	A1	0.03312	0.022795	0.999845
aseg_global_volume_non_WM_hypointensities_PMID33875891	A3	-0.033424	0.022838	0.999845
rfMRIamplitudes_ICA100node36__PMID33875891	A5	0.033431	0.023082	0.999845
Memory_PMID27046643	A3	0.033376	0.023212	0.999845
IDP_T2_FLAIR_BIANCA_WMH_volume_PMID33875891	A2	-0.02987	0.023305	0.999845
rfMRIconnectivity_ICA100edge382__PMID33875891	A3	-0.03325	0.023488	0.999845
rfMRIconnectivity_ICA100edge1225__PMID33875891	A4	-0.036504	0.023495	0.999845
aparc_DKTatlas_lh_thickness_lateralorbitofrontal_PMID33875891	A5	0.033273	0.023609	0.999845
rfMRIconnectivity_ICA100edge649__PMID33875891	A5	-0.033571	0.023617	0.999845
rfMRIconnectivity_ICA100edge1185__PMID33875891	A1	-0.032911	0.023696	0.999845
rfMRIconnectivity_ICA100edge1029__PMID33875891	A1	-0.032783	0.023714	0.999845
rfMRIconnectivity_ICA100edge1058__PMID33875891	A2	0.029608	0.023738	0.999845
AmygNuclei_rh_volume_Whole_amygdala_PMID33875891	A4	0.036551	0.024107	0.999845
rfMRIconnectivity_ICA100edge1284__PMID33875891	A5	-0.033149	0.024165	0.999845
aparc_DKTatlas_lh_volume_rostralmiddlefrontal_PMID33875891	A2	-0.029509	0.024235	0.999845
IDP_dMRI_ProbtrackX_MO_str_r_PMID33875891	A4	-0.036326	0.024247	0.999845
ThalamNuclei_rh_volume_Whole_thalamus_PMID33875891	A2	-0.029461	0.024399	0.999845
aparc_DKTatlas_lh_volume_entorhinal_PMID33875891	A2	-0.029461	0.024402	0.999845
rfMRIconnectivity_ICA100edge106__PMID33875891	A3	-0.033061	0.024454	0.999845
HippSubfield_rh_volume_CA4_body_PMID33875891	A4	0.036155	0.02446	0.999845
rfMRIconnectivity_ICA100edge150__PMID33875891	A3	0.033121	0.024468	0.999845
IDP_dMRI_TBSS_OD_Fornix_cres_Stria_terminalis_L_PMID33875891	A4	-0.036131	0.024634	0.999845
rfMRIconnectivity_ICA100edge1092__PMID33875891	A4	0.036119	0.024693	0.999845
ThalamNuclei_lh_volume_Whole_thalamus_PMID33875891	A2	-0.029354	0.024873	0.999845
IDP_dMRI_ProbtrackX_MO_cst_r_PMID33875891	A1	-0.032705	0.025044	0.999845
AmygNuclei_rh_volume_Medial_nucleus_PMID33875891	A3	-0.032865	0.025139	0.999845
rfMRIconnectivity_ICA100edge480__PMID33875891	A5	0.032985	0.02514	0.999845
rfMRIconnectivity_ICA100edge149__PMID33875891	A1	-0.032522	0.025168	0.999845
rfMRIconnectivity_ICA100edge1116__PMID33875891	A5	-0.033252	0.025235	0.999845
rfMRIconnectivity_ICA100edge734__PMID33875891	A3	0.032862	0.025269	0.999845
IDP_dMRI_TBSS_MO_Fornix_cres_Stria_terminalis_L_PMID33875891	A2	-0.029455	0.025281	0.999845
rfMRIamplitudes_ICA100node42__PMID33875891	A4	0.036083	0.025322	0.999845
IDP_tfMRI_median_BOLD_shapes_PMID33875891	A4	0.035947	0.025364	0.999845
IDP_dMRI_TBSS_OD_Posterior_thalamic_radiation_L_PMID33875891	A3	0.032938	0.025365	0.999845
rfMRIconnectivity_ICA100edge591__PMID33875891	A2	-0.029304	0.025415	0.999845
AmygNuclei_lh_volume_Central_nucleus_PMID33875891	A5	0.032915	0.025539	0.999845
rfMRIconnectivity_ICA100edge1089__PMID33875891	A4	-0.036402	0.025678	0.999845
IDP_dMRI_TBSS_L2_Inferior_cerebellar_peduncle_R_PMID33875891	A1	0.032425	0.025698	0.999845
IDP_dMRI_TBSS_L1_Posterior_corona_radiata_L_PMID33875891	A3	-0.032788	0.025761	0.999845
rfMRIconnectivity_ICA100edge871__PMID33875891	A2	-0.02924	0.025935	0.999845
rfMRIconnectivity_ICA100edge873__PMID33875891	A2	0.029326	0.025955	0.999845
aparc_DKTatlas_rh_volume_precentral_PMID33875891	A3	0.032677	0.025984	0.999845
IDP_dMRI_ProbtrackX_ISOVF_slf_l_PMID33875891	A3	-0.032788	0.026021	0.999845
rfMRIconnectivity_ICA100edge1393__PMID33875891	A5	0.032755	0.026049	0.999845
rfMRIconnectivity_ICA100edge975__PMID33875891	A3	-0.033182	0.026156	0.999845
rfMRIconnectivity_ICA100edge163__PMID33875891	A5	0.032677	0.026288	0.999845
rfMRIconnectivity_ICA100edge256__PMID33875891	A2	-0.02909	0.026434	0.999845
rfMRIconnectivity_ICA100edge890__PMID33875891	A2	0.029328	0.026507	0.999845
rfMRIconnectivity_ICA100edge327__PMID33875891	A2	0.029156	0.026642	0.999845
rfMRIconnectivity_ICA100edge986__PMID33875891	A2	0.029103	0.026665	0.999845
rfMRIconnectivity_ICA100edge625__PMID33875891	A1	0.032168	0.026667	0.999845
rfMRIamplitudes_ICA100node21__PMID33875891	A3	-0.032645	0.026675	0.999845
rfMRIconnectivity_ICA100edge1443__PMID33875891	A1	0.032281	0.02669	0.999845
rfMRIconnectivity_ICA100edge1033__PMID33875891	A1	0.032118	0.02671	0.999845
AmygNuclei_lh_volume_Whole_amygdala_PMID33875891	A4	0.035901	0.026737	0.999845
rfMRIconnectivity_ICA100edge854__PMID33875891	A4	0.035634	0.026766	0.999845
IDP_dMRI_TBSS_OD_Fornix_cres_Stria_terminalis_L_PMID33875891	A2	0.028996	0.026794	0.999845
rfMRIconnectivity_ICA100edge1134__PMID33875891	A2	0.029208	0.026945	0.999845
Depression_Did_your_sleep_change_PMID31427789	A4	-0.035591	0.027038	0.999845
rfMRIconnectivity_ICA100edge1468__PMID33875891	A1	-0.032121	0.027192	0.999845
IDP_dMRI_TBSS_L1_External_capsule_R_PMID33875891	A2	-0.029038	0.027316	0.999845
rfMRIconnectivity_ICA100edge1288__PMID33875891	A2	0.028971	0.02732	0.999845
IDP_dMRI_TBSS_OD_Fornix_cres_Stria_terminalis_R_PMID33875891	A3	0.032339	0.027469	0.999845
Time_spent_outdoors_in_winter_PMID31427789	A2	-0.029472	0.02778	0.999845
rfMRIconnectivity_ICA100edge1018__PMID33875891	A3	0.032267	0.027899	0.999845
rfMRIconnectivity_ICA100edge1426__PMID33875891	A2	0.028767	0.027951	0.999845
rfMRIconnectivity_ICA100edge597__PMID33875891	A1	-0.031906	0.027978	0.999845
rfMRIconnectivity_ICA100edge1456__PMID33875891	A2	0.028873	0.028027	0.999845
Time_spent_watching_television_TV_PMID31427789	A1	0.03246	0.028056	0.999845
rfMRIconnectivity_ICA100edge452__PMID33875891	A1	0.031851	0.028064	0.999845
rfMRIconnectivity_ICA100edge1008__PMID33875891	A4	-0.035386	0.028158	0.999845
ThalamNuclei_lh_volume_PuA_PMID33875891	A2	-0.02874	0.028232	0.999845
aparc_DKTatlas_lh_area_lateraloccipital_PMID33875891	A1	-0.031964	0.028242	0.999845
HippSubfield_rh_volume_molecular_layer_HP_head_PMID33875891	A4	0.035582	0.028292	0.999845
rfMRIamplitudes_ICA100node47__PMID33875891	A1	0.03194	0.028303	0.999845
rfMRIconnectivity_ICA100edge399__PMID33875891	A5	-0.032286	0.028314	0.999845
AmygNuclei_rh_volume_Lateral_nucleus_PMID33875891	A4	0.03541	0.028421	0.999845
reading_and_language_skillsword_reading_PMID35998220	A1	-0.031928	0.028452	0.999845
ThalamNuclei_lh_volume_CL_PMID33875891	A2	-0.028775	0.028483	0.999845
rfMRIconnectivity_ICA100edge350__PMID33875891	A5	-0.032558	0.028568	0.999845
rfMRIconnectivity_ICA100edge367__PMID33875891	A4	-0.035695	0.028664	0.999845
IDP_tfMRI_median_zstat_shapes_PMID33875891	A4	0.03518	0.028754	0.999845
rfMRIconnectivity_ICA100edge1224__PMID33875891	A4	-0.035177	0.028989	0.999845
rfMRIconnectivity_ICA100edge56__PMID33875891	A3	-0.032121	0.029122	0.999845
rfMRIconnectivity_ICA100edge1394__PMID33875891	A3	-0.032049	0.029162	0.999845
rfMRIconnectivity_ICA100edge320__PMID33875891	A5	0.032056	0.029228	0.999845
rfMRIconnectivity_ICA100edge1448__PMID33875891	A3	0.03198	0.029252	0.999845
rfMRIconnectivity_ICA100edge34__PMID33875891	A5	0.032067	0.029276	0.999845
IDP_dMRI_ProbtrackX_MO_ifo_r_PMID33875891	A2	-0.028611	0.029328	0.999845
aparc_DKTatlas_lh_volume_parahippocampal_PMID33875891	A5	0.032331	0.029352	0.999845
aseg_global_intensity_non_WM_hypointensities_PMID33875891	A3	-0.032027	0.029369	0.999845
rfMRIconnectivity_ICA100edge575__PMID33875891	A3	-0.03207	0.029404	0.999845
IDP_dMRI_ProbtrackX_L2_ml_l_PMID33875891	A5	0.032158	0.029419	0.999845
rfMRIconnectivity_ICA100edge1480__PMID33875891	A3	0.032074	0.02952	0.999845
Types_of_transport_used_excluding_work_Public_transport_PMID31427789	A5	-0.032094	0.029605	0.999845
rfMRIconnectivity_ICA100edge1025__PMID33875891	A5	-0.03223	0.029608	0.999845
rfMRIconnectivity_ICA100edge892__PMID33875891	A1	-0.031606	0.02963	0.999845
aseg_rh_volume_Putamen_PMID33875891	A2	-0.028752	0.029648	0.999845
rfMRIconnectivity_ICA100edge1428__PMID33875891	A2	-0.028561	0.029744	0.999845
rfMRIconnectivity_ICA100edge1351__PMID33875891	A1	-0.031526	0.029746	0.999845
aparc_DKTatlas_lh_thickness_insula_PMID33875891	A1	-0.031513	0.029845	0.999845
rfMRIconnectivity_ICA100edge660__PMID33875891	A3	-0.031979	0.029885	0.999845
rfMRIconnectivity_ICA100edge469__PMID33875891	A2	-0.028612	0.029896	0.999845
rfMRIconnectivity_ICA100edge192__PMID33875891	A2	-0.028521	0.02995	0.999845
Depression_Feelings_of_tiredness_during_worst_episode_of_depression_PMID31427789	A2	0.028722	0.02999	0.999845
rfMRIconnectivity_ICA100edge912__PMID33875891	A1	0.031545	0.029992	0.999845
rfMRIconnectivity_ICA100edge1437__PMID33875891	A1	0.03168	0.030039	0.999845
aparc_DKTatlas_lh_thickness_insula_PMID33875891	A2	0.02841	0.030099	0.999845
IDP_dMRI_TBSS_OD_External_capsule_L_PMID33875891	A4	-0.034883	0.030258	0.999845
rfMRIconnectivity_ICA100edge1364__PMID33875891	A3	0.031743	0.030483	0.999845
rfMRIconnectivity_ICA100edge1454__PMID33875891	A3	0.031766	0.03051	0.999845
rfMRIconnectivity_ICA100edge925__PMID33875891	A3	0.032025	0.030592	0.999845
Symbol_digit_substitution_test_Duration_to_entering_value_PMID31427789	A4	-0.034994	0.030685	0.999845
rfMRIconnectivity_ICA100edge286__PMID33875891	A3	-0.031798	0.030733	0.999845
rfMRIconnectivity_ICA100edge1316__PMID33875891	A4	0.034963	0.030749	0.999845
rfMRIconnectivity_ICA100edge306__PMID33875891	A2	0.028357	0.030825	0.999845
rfMRIconnectivity_ICA100edge679__PMID33875891	A1	0.031373	0.030859	0.999845
rfMRIconnectivity_ICA100edge389__PMID33875891	A4	-0.034738	0.030866	0.999845
rfMRIconnectivity_ICA100edge713__PMID33875891	A3	-0.031737	0.030894	0.999845
rfMRIconnectivity_ICA100edge1414__PMID33875891	A5	0.031888	0.030897	0.999845
rfMRIconnectivity_ICA100edge26__PMID33875891	A1	-0.031323	0.030922	0.999845
rfMRIconnectivity_ICA100edge464__PMID33875891	A5	0.031801	0.03099	0.999845
ThalamNuclei_lh_volume_PuA_PMID33875891	A4	0.034675	0.031171	0.999845
IDP_dMRI_TBSS_OD_Cingulum_hippocampus_R_PMID33875891	A4	-0.034655	0.031237	0.999845
rfMRIconnectivity_ICA100edge142__PMID33875891	A3	-0.031682	0.031257	0.999845
aparc_DKTatlas_rh_thickness_fusiform_PMID33875891	A2	-0.028196	0.031311	0.999845
AmygNuclei_lh_volume_Basal_nucleus_PMID33875891	A4	0.034816	0.031332	0.999845
rfMRIconnectivity_ICA100edge1012__PMID33875891	A3	-0.031842	0.031536	0.999845
ThalamNuclei_rh_volume_PuA_PMID33875891	A2	-0.028237	0.03155	0.999845
rfMRIconnectivity_ICA100edge1462__PMID33875891	A3	0.031536	0.031677	0.999845
rfMRIconnectivity_ICA100edge11__PMID33875891	A2	0.028285	0.031724	0.999845
rfMRIconnectivity_ICA100edge307__PMID33875891	A3	0.03153	0.031842	0.999845
rfMRIconnectivity_ICA100edge286__PMID33875891	A4	0.034623	0.031861	0.999845
rfMRIconnectivity_ICA100edge164__PMID33875891	A4	-0.034962	0.031871	0.999845
rfMRIconnectivity_ICA100edge636__PMID33875891	A1	-0.031157	0.031954	0.999845
rfMRIconnectivity_ICA100edge811__PMID33875891	A5	0.0316	0.032506	0.999845
ThalamNuclei_rh_volume_PuM_PMID33875891	A1	0.031309	0.032546	0.999845
rfMRIconnectivity_ICA100edge369__PMID33875891	A3	0.031414	0.03257	0.999845
rfMRIconnectivity_ICA100edge1423__PMID33875891	A5	0.031547	0.03264	0.999845
Depression_Impact_of_normal_roles_during_worst_period_of_depression_PMID31427789	A3	-0.031401	0.032648	0.999845
Bipolar_disorder_PMID39843750	A1	-0.031805	0.032656	0.999845
rfMRIconnectivity_ICA100edge499__PMID33875891	A4	-0.034385	0.033013	0.999845
Symbol_digit_substitution_test_Number_of_symbol_digit_matches_made_correctly_PMID31427789	A4	0.034811	0.0331	0.999845
aseg_global_volume_SubCortGray_PMID33875891	A4	0.034417	0.03311	0.999845
HippSubfield_rh_volume_subiculum_body_PMID33875891	A1	-0.030897	0.033131	0.999845
rfMRIconnectivity_ICA100edge754__PMID33875891	A5	-0.031342	0.033207	0.999845
HippSubfield_lh_volume_Whole_hippocampal_body_PMID33875891	A4	0.034207	0.033522	0.999845
rfMRIconnectivity_ICA100edge14__PMID33875891	A4	0.034213	0.033613	0.999845
IDP_dMRI_TBSS_MO_Fornix_cres_Stria_terminalis_R_PMID33875891	A5	-0.031309	0.033725	0.999845
rfMRIconnectivity_ICA100edge605__PMID33875891	A3	0.031194	0.033768	0.999845
rfMRIconnectivity_ICA100edge110__PMID33875891	A2	0.027774	0.033922	0.999845
rfMRIconnectivity_ICA100edge690__PMID33875891	A4	-0.034193	0.034029	0.999845
IDP_dMRI_TBSS_L2_Anterior_corona_radiata_R_PMID33875891	A4	0.034406	0.034209	0.999845
rfMRIconnectivity_ICA100edge1035__PMID33875891	A1	-0.030798	0.034268	0.999845
rfMRIconnectivity_ICA100edge538__PMID33875891	A2	-0.027798	0.034268	0.999845
rfMRIconnectivity_ICA100edge884__PMID33875891	A3	-0.031174	0.034342	0.999845
rfMRIconnectivity_ICA100edge171__PMID33875891	A1	0.03103	0.03436	0.999845
rfMRIconnectivity_ICA100edge857__PMID33875891	A5	0.03118	0.034367	0.999845
rfMRIconnectivity_ICA100edge1254__PMID33875891	A3	-0.031309	0.034476	0.999845
rfMRIconnectivity_ICA100edge723__PMID33875891	A3	-0.031211	0.034527	0.999845
IDP_dMRI_TBSS_L1_Superior_longitudinal_fasciculus_L_PMID33875891	A4	0.034122	0.034532	0.999845
rfMRIconnectivity_ICA100edge1257__PMID33875891	A2	-0.027683	0.034539	0.999845
IDP_dMRI_ProbtrackX_FA_ml_l_PMID33875891	A3	0.031448	0.03462	0.999845
aparc_DKTatlas_rh_thickness_precentral_PMID33875891	A3	0.030971	0.034782	0.999845
rfMRIconnectivity_ICA100edge164__PMID33875891	A3	0.031371	0.034837	0.999845
rfMRIconnectivity_ICA100edge1474__PMID33875891	A3	-0.031049	0.035026	0.999845
rfMRIconnectivity_ICA100edge805__PMID33875891	A2	0.027722	0.035045	0.999845
rfMRIconnectivity_ICA100edge1206__PMID33875891	A1	-0.030568	0.035075	0.999845
ThalamNuclei_lh_volume_PuI_PMID33875891	A4	0.034275	0.035142	0.999845
IDP_dMRI_TBSS_MD_Retrolenticular_part_of_internal_capsule_R_PMID33875891	A3	-0.031007	0.035145	0.999845
Mania_Ever_had_period_extreme_irritability_PMID31427789	A2	0.027738	0.035332	0.999845
rfMRIconnectivity_ICA100edge1296__PMID33875891	A3	-0.031446	0.035381	0.999845
rfMRIconnectivity_ICA100edge124__PMID33875891	A5	-0.030952	0.035387	0.999845
rfMRIconnectivity_ICA100edge309__PMID33875891	A1	0.030635	0.035457	0.999845
Worrier_anxious_feelings_WORRY_PMID29500382	A4	-0.033888	0.035459	0.999845
Frequency_of_depressed_mood_in_last_2_weeks_PMID31427789	A1	0.03072	0.035522	0.999845
IDP_dMRI_TBSS_OD_Posterior_limb_of_internal_capsule_R_PMID33875891	A3	-0.030842	0.035624	0.999845
Insomnia_PMID30804565	A3	0.031225	0.035675	0.999845
Depression_Waking_too_early_PMID31427789	A1	0.03057	0.035857	0.999845
rfMRIconnectivity_ICA100edge1057__PMID33875891	A2	-0.027477	0.035887	0.999845
aparc_DKTatlas_lh_thickness_posteriorcingulate_PMID33875891	A5	0.030854	0.035955	0.999845
rfMRIconnectivity_ICA100edge1404__PMID33875891	A5	-0.031009	0.036079	0.999845
rfMRIconnectivity_ICA100edge545__PMID33875891	A2	0.027648	0.036087	0.999845
rfMRIconnectivity_ICA100edge561__PMID33875891	A3	-0.030829	0.036127	0.999845
rfMRIconnectivity_ICA100edge785__PMID33875891	A3	0.030984	0.036172	0.999845
HippSubfield_rh_volume_CA1_body_PMID33875891	A4	0.033964	0.036186	0.999845
aparc_DKTatlas_lh_thickness_parsorbitalis_PMID33875891	A4	-0.033728	0.036241	0.999845
rfMRIconnectivity_ICA100edge619__PMID33875891	A2	0.027463	0.036385	0.999845
aparc_DKTatlas_rh_thickness_parahippocampal_PMID33875891	A1	-0.030613	0.036446	0.999845
rfMRIconnectivity_ICA100edge714__PMID33875891	A3	-0.030887	0.036498	0.999845
Major_depressive_disorder_ICD_coded_PMID29662059	A5	-0.030812	0.036597	0.999845
IDP_dMRI_TBSS_L1_Inferior_cerebellar_peduncle_L_PMID33875891	A3	-0.030711	0.036612	0.999845
rfMRIconnectivity_ICA100edge444__PMID33875891	A5	-0.030901	0.036622	0.999845
rfMRIconnectivity_ICA100edge1180__PMID33875891	A2	0.02746	0.036658	0.999845
rfMRIconnectivity_ICA100edge605__PMID33875891	A1	-0.03035	0.036682	0.999845
aparc_DKTatlas_lh_volume_parahippocampal_PMID33875891	A1	-0.030555	0.036872	0.999845
Non_cancer_illness_code_self_reported_migraine_PMID31427789	A4	-0.033681	0.036932	0.999845
AmygNuclei_rh_volume_Basal_nucleus_PMID33875891	A1	-0.030625	0.037016	0.999845
aseg_lh_volume_Thalamus_Proper_PMID33875891	A2	-0.02731	0.037019	0.999845
IDP_dMRI_TBSS_MD_Retrolenticular_part_of_internal_capsule_L_PMID33875891	A4	0.033701	0.037046	0.999845
rfMRIconnectivity_ICA100edge865__PMID33875891	A5	0.03066	0.037159	0.999845
IDP_dMRI_TBSS_L2_Superior_corona_radiata_R_PMID33875891	A4	0.033893	0.037175	0.999845
Neuroticism_general_factor_PMID30867560	A1	0.030616	0.037178	0.999845
IDP_dMRI_ProbtrackX_L1_cst_l_PMID33875891	A1	-0.030631	0.0372	0.999845
rfMRIconnectivity_ICA100edge93__PMID33875891	A3	0.030571	0.037387	0.999845
aparc_DKTatlas_rh_area_posteriorcingulate_PMID33875891	A4	0.033643	0.03744	0.999845
ADHD_PMID36702997	A5	0.030664	0.037468	0.999845
impulsive_personality_traitsnonplanning_PMID30718321	A1	-0.030476	0.037493	0.999845
rfMRIconnectivity_ICA100edge926__PMID33875891	A2	-0.027619	0.037522	0.999845
rfMRIconnectivity_ICA100edge1402__PMID33875891	A2	0.027292	0.037644	0.999845
rfMRIconnectivity_ICA100edge1064__PMID33875891	A2	-0.02723	0.037797	0.999845
rfMRIconnectivity_ICA100edge212__PMID33875891	A3	-0.030474	0.037834	0.999845
Anxiety_PMID26754954	A5	-0.03061	0.037902	0.999845
rfMRIconnectivity_ICA100edge547__PMID33875891	A3	0.030494	0.037948	0.999845
Guilty_feelings_PMID31427789	A5	-0.030658	0.038095	0.999845
rfMRIconnectivity_ICA100edge343__PMID33875891	A1	-0.030094	0.038118	0.999845
Bipolar_disorder_self_reported_PMID39843750	A2	0.027588	0.03828	0.999845
IDP_dMRI_TBSS_MD_Posterior_thalamic_radiation_R_PMID33875891	A3	-0.030829	0.038362	0.999845
rfMRIconnectivity_ICA100edge563__PMID33875891	A4	0.03335	0.038384	0.999845
rfMRIconnectivity_ICA100edge398__PMID33875891	A3	-0.030526	0.038499	0.999845
Suicide_attempt_Model_2_PMID30116032	A5	-0.030467	0.038512	0.999845
aparc_DKTatlas_lh_area_inferiorparietal_PMID33875891	A3	-0.030336	0.038822	0.999845
IDP_dMRI_TBSS_MO_Corticospinal_tract_R_PMID33875891	A3	0.030871	0.038837	0.999845
rfMRIconnectivity_ICA100edge1072__PMID33875891	A3	0.030372	0.038871	0.999845
rfMRIconnectivity_ICA100edge883__PMID33875891	A4	-0.033286	0.038929	0.999845
rfMRIconnectivity_ICA100edge443__PMID33875891	A1	0.030015	0.038994	0.999845
IDP_dMRI_TBSS_MD_Superior_longitudinal_fasciculus_L_PMID33875891	A4	0.033263	0.038995	0.999845
rfMRIconnectivity_ICA100edge107__PMID33875891	A5	0.030446	0.039043	0.999845
rfMRIconnectivity_ICA100edge784__PMID33875891	A2	0.0273	0.039102	0.999845
rfMRIconnectivity_ICA100edge1044__PMID33875891	A4	0.033394	0.039149	0.999845
rfMRIconnectivity_ICA100edge1322__PMID33875891	A3	-0.03046	0.039164	0.999845
rfMRIconnectivity_ICA100edge633__PMID33875891	A2	0.027019	0.039201	0.999845
IDP_dMRI_ProbtrackX_OD_ifo_l_PMID33875891	A3	0.030312	0.039287	0.999845
Manic_symptoms_PMID35812988	A3	0.030477	0.039325	0.999845
rfMRIconnectivity_ICA100edge33__PMID33875891	A5	-0.03038	0.039354	0.999845
IDP_dMRI_TBSS_ISOVF_Posterior_limb_of_internal_capsule_L_PMID33875891	A5	-0.030353	0.03939	0.999845
rfMRIconnectivity_ICA100edge1442__PMID33875891	A1	0.029878	0.039456	0.999845
rfMRIconnectivity_ICA100edge1051__PMID33875891	A3	-0.030536	0.039725	0.999845
rfMRIconnectivity_ICA100edge391__PMID33875891	A1	0.029868	0.039744	0.999845
aparc_DKTatlas_lh_area_insula_PMID33875891	A2	-0.026985	0.03978	0.999845
IDP_dMRI_TBSS_OD_Posterior_thalamic_radiation_R_PMID33875891	A4	-0.033079	0.039876	0.999845
rfMRIconnectivity_ICA100edge988__PMID33875891	A2	0.027059	0.040084	0.999845
Suicide_attempt_Model_1_PMID30116032	A5	-0.030345	0.040159	0.999845
aparc_DKTatlas_rh_thickness_rostralmiddlefrontal_PMID33875891	A2	-0.026899	0.040175	0.999845
aparc_DKTatlas_rh_volume_lateralorbitofrontal_PMID33875891	A4	0.033012	0.040227	0.999845
rfMRIamplitudes_ICA100node45__PMID33875891	A1	0.029864	0.040236	0.999845
rfMRIconnectivity_ICA100edge146__PMID33875891	A3	0.030127	0.040261	0.999845
rfMRIconnectivity_ICA100edge384__PMID33875891	A5	0.030396	0.040273	0.999845
IDP_dMRI_TBSS_L2_Medial_lemniscus_L_PMID33875891	A5	0.03017	0.040307	0.999845
rfMRIconnectivity_ICA100edge403__PMID33875891	A5	0.030165	0.040367	0.999845
rfMRIconnectivity_ICA100edge1116__PMID33875891	A3	0.030409	0.040426	0.999845
rfMRIconnectivity_ICA100edge998__PMID33875891	A2	0.026962	0.040445	0.999845
rfMRIconnectivity_ICA100edge190__PMID33875891	A4	0.033109	0.040456	0.999845
rfMRIconnectivity_ICA100edge832__PMID33875891	A1	0.029712	0.040535	0.999845
wg_rh_intensity_contrast_precentral_PMID33875891	A4	-0.033246	0.040577	0.999845
rfMRIconnectivity_ICA100edge340__PMID33875891	A4	0.033028	0.040604	0.999845
rfMRIconnectivity_ICA100edge1090__PMID33875891	A3	-0.030422	0.040636	0.999845
rfMRIconnectivity_ICA100edge926__PMID33875891	A3	-0.030425	0.040902	0.999845
rfMRIconnectivity_ICA100edge431__PMID33875891	A1	-0.029811	0.041054	0.999845
aseg_global_volume_SubCortGray_PMID33875891	A2	-0.02687	0.041126	0.999845
rfMRIconnectivity_ICA100edge113__PMID33875891	A2	-0.026918	0.041227	0.999845
rfMRIconnectivity_ICA100edge1103__PMID33875891	A3	0.029974	0.041297	0.999845
IDP_dMRI_TBSS_MO_External_capsule_R_PMID33875891	A2	-0.027145	0.041297	0.999845
IDP_dMRI_TBSS_ISOVF_Corticospinal_tract_L_PMID33875891	A1	-0.029696	0.041435	0.999845
rfMRIconnectivity_ICA100edge516__PMID33875891	A5	-0.030184	0.041541	0.999845
Mania_Ever_had_period_extreme_irritability_PMID31427789	A4	-0.032995	0.041591	0.999845
intelligence_PMID29942086	A3	0.030736	0.041593	0.999845
IDP_dMRI_ProbtrackX_L1_ml_r_PMID33875891	A5	0.030123	0.041622	0.999845
aparc_DKTatlas_rh_volume_lateralorbitofrontal_PMID33875891	A2	-0.026693	0.041637	0.999845
HippSubfield_lh_volume_CA1_head_PMID33875891	A4	0.032857	0.041647	0.999845
Lifetime_number_of_sexual_partners_PMID31427789	A2	0.026712	0.041664	0.999845
rfMRIconnectivity_ICA100edge28__PMID33875891	A2	0.026876	0.041702	0.999845
rfMRIconnectivity_ICA100edge97__PMID33875891	A1	-0.02954	0.041762	0.999845
rfMRIconnectivity_ICA100edge392__PMID33875891	A5	-0.030055	0.041774	0.999845
rfMRIconnectivity_ICA100edge1121__PMID33875891	A2	-0.026912	0.041796	0.999845
rfMRIconnectivity_ICA100edge161__PMID33875891	A5	-0.029937	0.041879	0.999845
Agreeableness_PMID38293137	A5	0.030119	0.042053	0.999845
aparc_DKTatlas_lh_thickness_rostralanteriorcingulate_PMID33875891	A5	0.029916	0.042103	0.999845
rfMRIconnectivity_ICA100edge479__PMID33875891	A3	0.030048	0.042229	0.999845
rfMRIconnectivity_ICA100edge1244__PMID33875891	A4	0.032958	0.042239	0.999845
IDP_dMRI_TBSS_ISOVF_Pontine_crossing_tract_PMID33875891	A4	0.03287	0.042456	0.999845
rfMRIconnectivityICA_features1_PMID33875891	A3	0.029797	0.042517	0.999845
rfMRIconnectivity_ICA100edge970__PMID33875891	A5	-0.030032	0.04253	0.999845
aparc_DKTatlas_lh_volume_precentral_PMID33875891	A3	0.02979	0.04253	0.999845
aparc_DKTatlas_rh_thickness_caudalmiddlefrontal_PMID33875891	A2	-0.026661	0.042587	0.999845
rfMRIconnectivity_ICA100edge1392__PMID33875891	A5	0.029995	0.042682	0.999845
rfMRIconnectivity_ICA100edge1055__PMID33875891	A2	0.026575	0.042701	0.999845
IDP_dMRI_TBSS_MD_Posterior_thalamic_radiation_L_PMID33875891	A3	-0.030235	0.042847	0.999845
rfMRIconnectivity_ICA100edge1441__PMID33875891	A2	-0.026662	0.042888	0.999845
rfMRIconnectivity_ICA100edge252__PMID33875891	A3	-0.02991	0.042909	0.999845
aparc_DKTatlas_rh_area_lateralorbitofrontal_PMID33875891	A4	0.032578	0.042929	0.999845
aparc_DKTatlas_rh_thickness_fusiform_PMID33875891	A4	-0.032578	0.042946	0.999845
rfMRIconnectivity_ICA100edge1318__PMID33875891	A5	-0.029829	0.043122	0.999845
wg_lh_intensity_contrast_insula_PMID33875891	A2	0.02653	0.04331	0.999845
rfMRIconnectivity_ICA100edge1302__PMID33875891	A1	0.029335	0.043571	0.999845
AmygNuclei_lh_volume_Lateral_nucleus_PMID33875891	A4	0.032734	0.04374	0.999845
AmygNuclei_rh_volume_Central_nucleus_PMID33875891	A1	-0.029517	0.043757	0.999845
aparc_DKTatlas_lh_thickness_precuneus_PMID33875891	A5	0.029684	0.043915	0.999845
rfMRIconnectivity_ICA100edge55__PMID33875891	A5	-0.029908	0.043953	0.999845
rfMRIconnectivity_ICA100edge191__PMID33875891	A2	0.026704	0.043998	0.999845
Pairs_matching_test_Number_of_incorrect_matches_in_round_PMID31427789	A3	-0.02956	0.044037	0.999845
rfMRIconnectivity_ICA100edge931__PMID33875891	A1	0.029271	0.044041	0.999845
rfMRIconnectivity_ICA100edge87__PMID33875891	A1	-0.02924	0.044266	0.999845
rfMRIconnectivity_ICA100edge750__PMID33875891	A1	0.029306	0.044341	0.999845
rfMRIconnectivity_ICA100edge547__PMID33875891	A4	-0.032391	0.044361	0.999845
rfMRIconnectivity_ICA100edge856__PMID33875891	A1	0.029173	0.044534	0.999845
IDP_dMRI_ProbtrackX_ISOVF_ml_l_PMID33875891	A3	-0.029538	0.04463	0.999845
rfMRIconnectivity_ICA100edge884__PMID33875891	A1	0.02925	0.044675	0.999845
IDP_dMRI_ProbtrackX_MO_str_r_PMID33875891	A5	0.029604	0.044913	0.999845
rfMRIconnectivity_ICA100edge590__PMID33875891	A1	0.029112	0.045075	0.999845
rfMRIconnectivity_ICA100edge333__PMID33875891	A4	0.032294	0.045096	0.999845
rfMRIconnectivity_ICA100edge1028__PMID33875891	A5	-0.029546	0.045118	0.999845
rfMRIconnectivity_ICA100edge1429__PMID33875891	A2	0.026334	0.04516	0.999845
rfMRIconnectivity_ICA100edge1185__PMID33875891	A5	0.029589	0.045196	0.999845
IDP_dMRI_TBSS_MD_Superior_longitudinal_fasciculus_R_PMID33875891	A4	0.032311	0.045335	0.999845
rfMRIconnectivity_ICA100edge1338__PMID33875891	A4	0.032243	0.045363	0.999845
Frequency_of_depressed_mood_in_last_2_weeks_PMID31427789	A5	-0.029668	0.045377	0.999845
aseg_lh_volume_Hippocampus_PMID33875891	A4	0.032189	0.04563	0.999845
aparc_DKTatlas_rh_thickness_insula_PMID33875891	A2	0.02628	0.045663	0.999845
IDP_dMRI_TBSS_OD_Fornix_cres_Stria_terminalis_R_PMID33875891	A1	-0.028999	0.045692	0.999845
aparc_DKTatlas_rh_thickness_caudalmiddlefrontal_PMID33875891	A3	0.029444	0.045694	0.999845
rfMRIconnectivity_ICA100edge346__PMID33875891	A4	-0.032267	0.045734	0.999845
rfMRIconnectivity_ICA100edge499__PMID33875891	A1	0.029072	0.045765	0.999845
rfMRIconnectivity_ICA100edge1471__PMID33875891	A5	-0.029445	0.045877	0.999845
aparc_DKTatlas_rh_volume_caudalmiddlefrontal_PMID33875891	A2	-0.026165	0.045884	0.999845
Stress_related_disorder_PMID31116379	A1	0.028992	0.045901	0.999845
aseg_rh_volume_Cerebellum_White_Matter_PMID33875891	A1	0.029112	0.045992	0.999845
aparc_DKTatlas_lh_volume_postcentral_PMID33875891	A1	-0.028953	0.046101	0.999845
Anxiety_Ever_worried_more_than_most_people_would_in_similar_situation_PMID31427789	A4	-0.032199	0.046186	0.999845
Worrier_anxious_feelings_PMID31427789	A4	-0.032264	0.046206	0.999845
IDP_dMRI_ProbtrackX_L1_ilf_r_PMID33875891	A3	-0.029454	0.046261	0.999845
rfMRIconnectivity_ICA100edge1353__PMID33875891	A1	0.028916	0.046336	0.999845
rfMRIconnectivity_ICA100edge502__PMID33875891	A3	0.029332	0.046803	0.999845
aparc_DKTatlas_lh_area_inferiortemporal_PMID33875891	A2	0.026183	0.046876	0.999845
Major_depressive_disorder_ICD_coded_PMID29662059	A1	0.028831	0.047424	0.999845
rfMRIconnectivity_ICA100edge333__PMID33875891	A2	-0.026016	0.047436	0.999845
Use_of_sun_uv_protection_PMID31427789	A5	0.029483	0.047452	0.999845
rfMRIconnectivity_ICA100edge1434__PMID33875891	A4	0.032715	0.047481	0.999845
IDP_dMRI_TBSS_MO_External_capsule_R_PMID33875891	A5	0.029595	0.047689	0.999845
Frequency_of_unenthusiasm_disinterest_in_last_2_weeks_PMID31427789	A1	0.028782	0.047706	0.999845
aparc_DKTatlas_lh_area_posteriorcingulate_PMID33875891	A3	0.029177	0.047724	0.999845
rfMRIconnectivity_ICA100edge362__PMID33875891	A3	0.029294	0.047744	0.999845
rfMRIconnectivity_ICA100edge320__PMID33875891	A4	0.031841	0.047844	0.999845
Non_cancer_illness_code_self_reported_migraine_PMID31427789	A2	0.026019	0.047853	0.999845
rfMRIconnectivity_ICA100edge190__PMID33875891	A3	-0.029174	0.047891	0.999845
IDP_dMRI_ProbtrackX_L1_cst_r_PMID33875891	A1	-0.028817	0.047991	0.999845
aparc_DKTatlas_rh_volume_parahippocampal_PMID33875891	A1	-0.029031	0.048014	0.999845
IDP_dMRI_TBSS_L2_Posterior_corona_radiata_L_PMID33875891	A3	-0.029125	0.048178	0.999845
rfMRIconnectivity_ICA100edge1098__PMID33875891	A1	0.028756	0.048179	0.999845
rfMRIamplitudes_ICA100node22__PMID33875891	A5	0.02909	0.048202	0.999845
rfMRIconnectivity_ICA100edge324__PMID33875891	A5	0.029249	0.048273	0.999845
rfMRIconnectivity_ICA100edge1339__PMID33875891	A5	0.029113	0.048291	0.999845
rfMRIconnectivity_ICA100edge1342__PMID33875891	A3	-0.028987	0.048392	0.999845
Depression_Age_at_first_episode_of_depression_PMID31427789	A5	-0.029075	0.048418	0.999845
aparc_DKTatlas_lh_thickness_parahippocampal_PMID33875891	A1	-0.028711	0.048449	0.999845
IDP_dMRI_ProbtrackX_MD_slf_l_PMID33875891	A4	0.031808	0.048504	0.999845
Anxiety_Recent_restlessness_PMID31427789	A3	-0.029023	0.048519	0.999845
rfMRIconnectivity_ICA100edge1431__PMID33875891	A4	-0.031795	0.048525	0.999845
HippSubfield_lh_volume_GC_ML_DG_body_PMID33875891	A4	0.031745	0.048553	0.999845
rfMRIconnectivity_ICA100edge709__PMID33875891	A5	0.02927	0.048629	0.999845
rfMRIconnectivity_ICA100edge504__PMID33875891	A5	0.02921	0.048675	0.999845
rfMRIconnectivity_ICA100edge403__PMID33875891	A1	-0.02861	0.048718	0.999845
rfMRIconnectivity_ICA100edge791__PMID33875891	A2	0.025928	0.048738	0.999845
IDP_dMRI_TBSS_L2_Fornix_PMID33875891	A4	-0.031827	0.048747	0.999845
rfMRIconnectivity_ICA100edge1217__PMID33875891	A2	-0.025833	0.048841	0.999845
rfMRIconnectivity_ICA100edge1120__PMID33875891	A5	-0.029121	0.049064	0.999845
IDP_dMRI_TBSS_L1_External_capsule_R_PMID33875891	A3	-0.029048	0.049073	0.999845
rfMRIconnectivity_ICA100edge1135__PMID33875891	A2	-0.025776	0.049138	0.999845
IDP_dMRI_ProbtrackX_L2_fmi_PMID33875891	A4	0.031791	0.049265	0.999845
IDP_dMRI_ProbtrackX_MD_ifo_l_PMID33875891	A3	-0.028905	0.049476	0.999845
rfMRIconnectivity_ICA100edge74__PMID33875891	A3	0.029039	0.049603	0.999845
rfMRIconnectivity_ICA100edge327__PMID33875891	A5	-0.029032	0.049669	0.999845
wg_rh_intensity_contrast_temporalpole_PMID33875891	A2	-0.025724	0.049703	0.999845
rfMRIconnectivity_ICA100edge731__PMID33875891	A1	0.028795	0.049832	0.999845
rfMRIconnectivity_ICA100edge1331__PMID33875891	A3	0.028996	0.049841	0.999845
IDP_dMRI_TBSS_FA_Cingulum_cingulate_gyrus_L_PMID33875891	A4	-0.031589	0.049896	0.999845
rfMRIconnectivity_ICA100edge353__PMID33875891	A4	0.031743	0.049916	0.999845
HippSubfield_lh_volume_subiculum_body_PMID33875891	A3	-0.028839	0.049973	0.999845

### Sheet: Table S9
Table S9 | Associations between MRI measures and archetype scores (A1-5), related to Figure 4.
MRI Metric	Type	Archetype score	Coefficient	p-value
rostralanteriorcingulate_lh_CurvInd	Curvature	A1	-0.0485856	0.00124429
caudalanteriorcingulate_lh_CurvInd	Curvature	A1	-0.0468545	0.00142
inferiortemporal_rh_MeanCurve	Curvature	A2	-0.042241	0.00156984
rostralanteriorcingulate_lh_ThickAvg	Cortical Thickness	A3	-0.0479897	0.00157578
parsopercularis_rh_FoldInd	Curvature	A4	-0.0513388	0.00185711
pericalcarine_rh_ThickAvg	Cortical Thickness	A3	-0.0456625	0.00212882
medialorbitofrontal_lh_ThickAvg	Cortical Thickness	A3	-0.0467391	0.00225797
lingual_rh_GausCurv	Curvature	A4	0.049233	0.00228822
medialorbitofrontal_lh_FoldInd	Curvature	A2	0.0402641	0.00263081
postcentral_rh_CurvInd	Curvature	A1	-0.0477224	0.00283566
inferiorparietal_lh_CurvInd	Curvature	A4	0.0495895	0.00287331
caudalanteriorcingulate_rh_ThickAvg	Cortical Thickness	A3	-0.0437531	0.00352035
parsopercularis_rh_CurvInd	Curvature	A4	-0.0483561	0.00390929
Left-Caudate_Volume_mm3	Volumetric	A4	-0.0500681	0.00400838
lateralorbitofrontal_lh_MeanCurve	Curvature	A3	-0.042171	0.00426102
medialorbitofrontal_rh_ThickAvg	Cortical Thickness	A1	0.0433332	0.00427006
inferiortemporal_rh_ThickAvg	Cortical Thickness	A1	0.0429256	0.00454777
parstriangularis_rh_FoldInd	Curvature	A2	0.0395818	0.00468232
isthmuscingulate_lh_NumVert	Vertex	A4	-0.0514034	0.00526904
inferiorparietal_lh_MeanCurve	Curvature	A4	0.0452733	0.00563984
rostralanteriorcingulate_lh_FoldInd	Curvature	A1	-0.0413664	0.00568722
entorhinal_rh_GausCurv	Curvature	A2	-0.0367438	0.00571784
frontalpole_rh_ThickAvg	Cortical Thickness	A3	-0.0397114	0.00771276
inferiorparietal_lh_GausCurv	Curvature	A4	0.0431545	0.0077331
isthmuscingulate_lh_ThickAvg	Cortical Thickness	A4	0.0434184	0.00784949
inferiortemporal_lh_ThickAvg	Cortical Thickness	A3	-0.0400277	0.00865028
entorhinal_rh_ThickAvg	Cortical Thickness	A1	0.0385784	0.00924246
pericalcarine_lh_ThickAvg	Cortical Thickness	A3	-0.0390255	0.00931221
inferiortemporal_rh_GausCurv	Curvature	A2	-0.0346083	0.00931915
medialorbitofrontal_rh_GausCurv	Curvature	A1	0.0380407	0.00986754
fusiform_rh_FoldInd	Curvature	A2	0.0347446	0.0107606
frontalpole_lh_SurfArea	Surface Area	A2	0.0379808	0.0112026
parstriangularis_rh_CurvInd	Curvature	A2	0.0358213	0.0112375
caudalanteriorcingulate_lh_SurfArea	Surface Area	A1	-0.0377622	0.0118546
caudalanteriorcingulate_lh_GrayVol	Volumetric	A1	-0.0374822	0.0119502
paracentral_lh_ThickAvg	Cortical Thickness	A4	-0.0411531	0.0125109
rostralanteriorcingulate_rh_ThickAvg	Cortical Thickness	A3	-0.0372856	0.012513
supramarginal_rh_FoldInd	Curvature	A2	0.0341938	0.0125519
parsopercularis_rh_FoldInd	Curvature	A2	0.0339785	0.0125565
isthmuscingulate_lh_SurfArea	Surface Area	A4	-0.0458658	0.0128172
caudalanteriorcingulate_lh_NumVert	Vertex	A1	-0.0373782	0.0129829
postcentral_rh_NumVert	Vertex	A1	-0.0418688	0.0135103
medialorbitofrontal_lh_ThickAvg	Cortical Thickness	A1	0.0378313	0.0135676
rostralmiddlefrontal_lh_FoldInd	Curvature	A2	0.0362867	0.0137148
superiorfrontal_lh_FoldInd	Curvature	A2	0.0354112	0.0137386
superiortemporal_rh_CurvInd	Curvature	A3	0.0400348	0.0144399
cuneus_lh_GrayVol	Volumetric	A4	-0.0431321	0.0147353
paracentral_lh_ThickAvg	Cortical Thickness	A5	0.0370609	0.0150972
CSF_Volume_mm3	Volumetric	A4	-0.0409534	0.0155721
posteriorcingulate_lh_GausCurv	Curvature	A3	-0.0356948	0.01585
superiorfrontal_lh_ThickAvg	Cortical Thickness	A3	-0.0381442	0.0168723
parstriangularis_rh_NumVert	Vertex	A2	0.0348236	0.0170301
parahippocampal_lh_ThickAvg	Cortical Thickness	A3	-0.03573	0.0174456
inferiortemporal_rh_ThickAvg	Cortical Thickness	A3	-0.0360951	0.0176266
superiorfrontal_rh_ThickAvg	Cortical Thickness	A3	-0.0370474	0.0177885
lingual_lh_MeanCurve	Curvature	A3	-0.0353485	0.0179018
transversetemporal_rh_CurvInd	Curvature	A4	-0.0393364	0.0184929
superiorfrontal_rh_FoldInd	Curvature	A4	-0.0402718	0.0193072
caudalanteriorcingulate_lh_FoldInd	Curvature	A1	-0.0344543	0.0199027
rostralanteriorcingulate_lh_MeanCurve	Curvature	A1	-0.0347343	0.020028
parsopercularis_rh_GausCurv	Curvature	A4	-0.03765	0.0200913
postcentral_rh_SurfArea	Surface Area	A1	-0.0393035	0.0201319
lingual_lh_GausCurv	Curvature	A3	-0.0345061	0.0205984
paracentral_lh_MeanCurve	Curvature	A4	0.0374908	0.0206652
transversetemporal_rh_SurfArea	Surface Area	A2	0.0328796	0.0224274
medialorbitofrontal_lh_SurfArea	Surface Area	A2	0.0335625	0.0231904
parstriangularis_rh_SurfArea	Surface Area	A2	0.0330307	0.0235718
pericalcarine_rh_GrayVol	Volumetric	A3	-0.0357466	0.0244599
insula_lh_ThickAvg	Cortical Thickness	A3	-0.0343925	0.0250385
rostralanteriorcingulate_lh_GausCurv	Curvature	A1	-0.0330408	0.0259853
posteriorcingulate_lh_ThickAvg	Cortical Thickness	A3	-0.0334844	0.0261907
frontalpole_lh_SurfArea	Surface Area	A4	-0.0404682	0.0266241
precuneus_rh_MeanCurve	Curvature	A3	-0.0329685	0.0269715
caudalanteriorcingulate_rh_FoldInd	Curvature	A5	0.0331117	0.0273524
temporalpole_lh_GausCurv	Curvature	A2	-0.0294759	0.027383
parstriangularis_rh_GrayVol	Volumetric	A2	0.032084	0.0275272
superiorparietal_lh_MeanCurve	Curvature	A3	-0.0333009	0.0275275
supramarginal_lh_FoldInd	Curvature	A2	0.0317409	0.0280084
isthmuscingulate_rh_GrayVol	Volumetric	A5	0.0365188	0.0286656
Right-Caudate_Volume_mm3	Volumetric	A4	-0.0383904	0.0288759
parsopercularis_rh_GrayVol	Volumetric	A2	0.0311132	0.028898
isthmuscingulate_rh_GrayVol	Volumetric	A4	-0.0394091	0.0289267
inferiortemporal_rh_MeanCurve	Curvature	A1	0.0324655	0.0294492
parsopercularis_rh_GrayVol	Volumetric	A4	-0.0377201	0.0294926
caudalanteriorcingulate_lh_GausCurv	Curvature	A1	-0.0324163	0.0295533
parsopercularis_rh_NumVert	Vertex	A4	-0.0378212	0.0296451
parstriangularis_rh_CurvInd	Curvature	A1	-0.0341343	0.029707
transversetemporal_rh_FoldInd	Curvature	A2	0.030109	0.0297298
rostralanteriorcingulate_rh_ThickAvg	Cortical Thickness	A1	0.0323756	0.0300219
entorhinal_rh_ThickAvg	Cortical Thickness	A4	-0.035364	0.0300493
entorhinal_lh_ThickAvg	Cortical Thickness	A2	0.0290161	0.0302992
parsopercularis_rh_SurfArea	Surface Area	A4	-0.0374863	0.0307926
inferiortemporal_lh_GrayVol	Volumetric	A3	-0.0356089	0.0308495
inferiortemporal_lh_FoldInd	Curvature	A2	0.0302088	0.031718
isthmuscingulate_rh_NumVert	Vertex	A4	-0.0390861	0.0317541
postcentral_rh_FoldInd	Curvature	A1	-0.0340848	0.0328042
inferiorparietal_lh_FoldInd	Curvature	A4	0.0354644	0.0333317
medialorbitofrontal_lh_NumVert	Vertex	A2	0.031481	0.03353
inferiorparietal_rh_CurvInd	Curvature	A2	-0.0302206	0.0336506
temporalpole_rh_GrayVol	Volumetric	A3	-0.031644	0.0338894
transversetemporal_lh_NumVert	Vertex	A4	-0.0364581	0.0345987
caudalmiddlefrontal_lh_GrayVol	Volumetric	A3	-0.0322846	0.0352573
lateralorbitofrontal_lh_MeanCurve	Curvature	A5	0.0315439	0.0355579
transversetemporal_rh_ThickAvg	Cortical Thickness	A2	-0.0279991	0.0361076
parsorbitalis_lh_GrayVol	Volumetric	A2	0.0326294	0.0362139
superiorparietal_lh_ThickAvg	Cortical Thickness	A5	0.0323032	0.0363355
isthmuscingulate_lh_FoldInd	Curvature	A4	-0.0353244	0.0365441
entorhinal_rh_SurfArea	Surface Area	A1	-0.0318374	0.0369727
superiorfrontal_rh_FoldInd	Curvature	A2	0.0294983	0.03731
precentral_rh_CurvInd	Curvature	A5	0.0329538	0.0379826
rostralanteriorcingulate_rh_GausCurv	Curvature	A1	0.0314017	0.0381708
parsopercularis_rh_NumVert	Vertex	A2	0.0293377	0.0402266
caudalmiddlefrontal_lh_MeanCurve	Curvature	A3	-0.0307131	0.0403
temporalpole_rh_GrayVol	Volumetric	A5	0.030904	0.0408336
medialorbitofrontal_lh_FoldInd	Curvature	A4	-0.0333225	0.041953
caudalanteriorcingulate_lh_ThickAvg	Cortical Thickness	A3	-0.0304318	0.0423754
isthmuscingulate_lh_ThickAvg	Cortical Thickness	A3	-0.0303866	0.0424271
parahippocampal_lh_ThickAvg	Cortical Thickness	A2	0.027442	0.0427656
caudalanteriorcingulate_rh_MeanCurve	Curvature	A3	-0.0313056	0.0431814
posteriorcingulate_rh_ThickAvg	Cortical Thickness	A3	-0.0302203	0.0432513
Left-Thalamus-Proper_Volume_mm3	Volumetric	A4	-0.0374197	0.0436414
entorhinal_rh_NumVert	Vertex	A1	-0.0309043	0.043717
caudalanteriorcingulate_lh_GausCurv	Curvature	A4	0.0329788	0.0437867
lateraloccipital_lh_ThickAvg	Cortical Thickness	A2	-0.0273275	0.0438818
rostralanteriorcingulate_lh_SurfArea	Surface Area	A1	-0.0313625	0.0452081
middletemporal_rh_ThickAvg	Cortical Thickness	A3	-0.0320928	0.0464177
frontalpole_lh_GrayVol	Volumetric	A4	-0.0341669	0.046471
inferiortemporal_lh_ThickAvg	Cortical Thickness	A2	0.0273846	0.0465914
transversetemporal_lh_SurfArea	Surface Area	A4	-0.0344221	0.04668
temporalpole_rh_MeanCurve	Curvature	A2	-0.0265499	0.0468519
parahippocampal_lh_GrayVol	Volumetric	A2	0.0271948	0.0470604
entorhinal_lh_GrayVol	Volumetric	A2	0.0273392	0.0478858
caudalmiddlefrontal_lh_ThickAvg	Cortical Thickness	A3	-0.030765	0.0489828
isthmuscingulate_rh_SurfArea	Surface Area	A4	-0.0358422	0.049239
medialorbitofrontal_lh_MeanCurve	Curvature	A3	-0.0292584	0.0496432
lateralorbitofrontal_lh_ThickAvg	Cortical Thickness	A3	-0.0301699	0.0498811
precentral_rh_GausCurv	Curvature	A5	0.0293377	0.0509215
superiorfrontal_lh_MeanCurve	Curvature	A3	-0.0299541	0.051446
parsorbitalis_rh_GrayVol	Volumetric	A1	0.033463	0.0529083
parsopercularis_rh_CurvInd	Curvature	A2	0.0267549	0.0533584
entorhinal_rh_MeanCurve	Curvature	A2	-0.0257062	0.0547956
superiortemporal_rh_FoldInd	Curvature	A2	0.0275472	0.0549555
lateralorbitofrontal_rh_ThickAvg	Cortical Thickness	A3	-0.0295909	0.0551575
cuneus_lh_FoldInd	Curvature	A2	0.0264694	0.0558844
rostralanteriorcingulate_lh_SurfArea	Surface Area	A4	0.0328408	0.0560599
supramarginal_rh_CurvInd	Curvature	A2	0.0266485	0.0563832
frontalpole_rh_CurvInd	Curvature	A3	0.0284893	0.0564232
isthmuscingulate_lh_MeanCurve	Curvature	A4	0.0308892	0.0577313
temporalpole_rh_MeanCurve	Curvature	A5	0.0285293	0.0578927
frontalpole_lh_GausCurv	Curvature	A1	0.0280801	0.0581552
parsorbitalis_lh_NumVert	Vertex	A2	0.0294417	0.058311
precentral_rh_FoldInd	Curvature	A5	0.0300192	0.0590315
Right-choroid-plexus_Volume_mm3	Volumetric	A1	0.0293979	0.0591209
transversetemporal_rh_NumVert	Vertex	A2	0.0271687	0.059881
Left-choroid-plexus_Volume_mm3	Volumetric	A3	-0.0288185	0.0599732
parsorbitalis_lh_SurfArea	Surface Area	A2	0.0291406	0.0607183
rostralanteriorcingulate_lh_ThickAvg	Cortical Thickness	A1	0.0285884	0.0610892
supramarginal_lh_CurvInd	Curvature	A2	0.0272665	0.0612868
caudalanteriorcingulate_rh_NumVert	Vertex	A5	0.0291214	0.0613785
rostralanteriorcingulate_rh_CurvInd	Curvature	A1	0.0278281	0.0614174
medialorbitofrontal_lh_GrayVol	Volumetric	A2	0.0277679	0.0617612
caudalanteriorcingulate_lh_ThickAvg	Cortical Thickness	A4	0.0305943	0.0624629
bankssts_rh_ThickAvg	Cortical Thickness	A1	0.0278648	0.0628235
Right-Thalamus-Proper_Volume_mm3	Volumetric	A4	-0.0358132	0.063542
transversetemporal_rh_FoldInd	Curvature	A4	-0.0312431	0.064191
superiorfrontal_lh_NumVert	Vertex	A3	0.0320522	0.0654611
supramarginal_rh_ThickAvg	Cortical Thickness	A5	0.0289529	0.0655987
superiortemporal_rh_SurfArea	Surface Area	A2	0.0277962	0.0660843
entorhinal_lh_GausCurv	Curvature	A2	-0.0247269	0.0661343
parsorbitalis_rh_FoldInd	Curvature	A2	0.02602	0.0666047
transversetemporal_lh_SurfArea	Surface Area	A2	0.0260231	0.0674755
frontalpole_lh_CurvInd	Curvature	A1	0.0275985	0.0678994
rostralanteriorcingulate_lh_GrayVol	Volumetric	A4	0.0312266	0.0681599
frontalpole_lh_CurvInd	Curvature	A5	-0.0279757	0.0682805
rostralanteriorcingulate_lh_MeanCurve	Curvature	A4	0.0298921	0.068791
temporalpole_rh_SurfArea	Surface Area	A3	-0.0278537	0.0699329
postcentral_rh_GausCurv	Curvature	A1	-0.0268878	0.0705471
transversetemporal_rh_ThickAvg	Cortical Thickness	A4	0.0293921	0.0709793
parsopercularis_rh_SurfArea	Surface Area	A2	0.0257808	0.0711819
rostralmiddlefrontal_lh_MeanCurve	Curvature	A1	0.0269008	0.0713208
frontalpole_lh_ThickAvg	Cortical Thickness	A3	-0.0270532	0.0715459
inferiorparietal_lh_GausCurv	Curvature	A3	-0.0267961	0.071552
temporalpole_rh_NumVert	Vertex	A3	-0.0278629	0.0723528
Left-choroid-plexus_Volume_mm3	Volumetric	A2	0.0247536	0.072577
cuneus_lh_NumVert	Vertex	A4	-0.032136	0.0731735
postcentral_rh_NumVert	Vertex	A5	0.0308911	0.0735802
parsorbitalis_lh_FoldInd	Curvature	A2	0.0240478	0.0736527
entorhinal_lh_GausCurv	Curvature	A3	0.0267311	0.0740247
temporalpole_lh_CurvInd	Curvature	A2	-0.0239055	0.074555
fusiform_rh_ThickAvg	Cortical Thickness	A3	-0.0271353	0.0749572
rostralanteriorcingulate_lh_CurvInd	Curvature	A4	0.0296547	0.0749585
frontalpole_lh_GrayVol	Volumetric	A2	0.0251363	0.0749627
superiorparietal_rh_MeanCurve	Curvature	A3	-0.0268081	0.0753359
superiortemporal_rh_NumVert	Vertex	A2	0.0268106	0.0755556
rostralanteriorcingulate_lh_NumVert	Vertex	A1	-0.0279743	0.0766698
rostralmiddlefrontal_rh_ThickAvg	Cortical Thickness	A3	-0.0267913	0.0767379
rostralmiddlefrontal_lh_FoldInd	Curvature	A4	-0.031812	0.0767943
paracentral_rh_MeanCurve	Curvature	A4	0.0287473	0.0769346
rostralmiddlefrontal_rh_FoldInd	Curvature	A2	0.0252167	0.0771286
CC_Anterior_Volume_mm3	Volumetric	A4	-0.0297638	0.0772779
insula_rh_ThickAvg	Cortical Thickness	A3	-0.0277603	0.0773123
lateralorbitofrontal_lh_GrayVol	Volumetric	A2	0.0268647	0.0781016
transversetemporal_lh_NumVert	Vertex	A2	0.0250156	0.0781896
caudalmiddlefrontal_rh_ThickAvg	Cortical Thickness	A1	0.0269604	0.0784504
cuneus_rh_FoldInd	Curvature	A2	0.0243431	0.0784546
inferiorparietal_lh_MeanCurve	Curvature	A3	-0.0264355	0.0784919
rostralmiddlefrontal_lh_GrayVol	Volumetric	A2	0.0266565	0.0804811
rostralanteriorcingulate_lh_ThickAvg	Cortical Thickness	A5	0.0270772	0.0807089
caudalmiddlefrontal_rh_ThickAvg	Cortical Thickness	A3	-0.0268206	0.0807604
bankssts_rh_GrayVol	Volumetric	A1	0.0276845	0.0813034
rostralmiddlefrontal_lh_SurfArea	Surface Area	A2	0.0269088	0.0813969
parstriangularis_lh_FoldInd	Curvature	A4	-0.0291691	0.0829219
lateraloccipital_lh_GrayVol	Volumetric	A5	0.0287227	0.0833858
postcentral_lh_FoldInd	Curvature	A2	0.0250761	0.0838695
caudalmiddlefrontal_rh_MeanCurve	Curvature	A3	-0.0262367	0.0840552
rostralmiddlefrontal_lh_ThickAvg	Cortical Thickness	A3	-0.0262645	0.0841594
postcentral_rh_SurfArea	Surface Area	A5	0.0296831	0.0846978
isthmuscingulate_rh_ThickAvg	Cortical Thickness	A3	-0.025837	0.0847705
rostralmiddlefrontal_lh_NumVert	Vertex	A2	0.0266433	0.0851846
precuneus_lh_GausCurv	Curvature	A5	0.0258921	0.085359
entorhinal_rh_CurvInd	Curvature	A2	-0.023229	0.0853624
fusiform_rh_GrayVol	Volumetric	A2	0.0258592	0.0854943
postcentral_rh_CurvInd	Curvature	A5	0.0280412	0.0862
precuneus_lh_MeanCurve	Curvature	A4	0.0279703	0.0862102
isthmuscingulate_rh_SurfArea	Surface Area	A5	0.0289244	0.0866314
temporalpole_rh_ThickAvg	Cortical Thickness	A4	-0.0278497	0.086645
parstriangularis_rh_GrayVol	Volumetric	A5	0.0280482	0.0877064
paracentral_lh_GrayVol	Volumetric	A4	-0.0296738	0.0879747
lingual_lh_GausCurv	Curvature	A5	0.0258086	0.0881624
rostralanteriorcingulate_lh_NumVert	Vertex	A4	0.0295654	0.0882186
inferiorparietal_rh_ThickAvg	Cortical Thickness	A4	-0.0289558	0.0889842
superiorfrontal_lh_CurvInd	Curvature	A2	0.0243219	0.0892214
frontalpole_rh_ThickAvg	Cortical Thickness	A5	0.025755	0.0895079
parstriangularis_lh_FoldInd	Curvature	A2	0.0234704	0.0896197
postcentral_rh_GrayVol	Volumetric	A1	-0.0277884	0.0900619
transversetemporal_lh_GrayVol	Volumetric	A4	-0.0288673	0.0902224
postcentral_lh_ThickAvg	Cortical Thickness	A1	0.0253664	0.0902997
pericalcarine_rh_ThickAvg	Cortical Thickness	A4	0.0277313	0.090808
parstriangularis_rh_CurvInd	Curvature	A5	0.0269714	0.0913074
precuneus_rh_GausCurv	Curvature	A3	-0.0250795	0.0915364
isthmuscingulate_rh_NumVert	Vertex	A5	0.028448	0.0918142
inferiorparietal_rh_SurfArea	Surface Area	A2	-0.0245813	0.0926129
inferiorparietal_lh_ThickAvg	Cortical Thickness	A2	-0.0229167	0.092735
superiortemporal_rh_GausCurv	Curvature	A3	0.0257743	0.0928685
superiorfrontal_lh_ThickAvg	Cortical Thickness	A5	0.0272441	0.0930233
isthmuscingulate_rh_CurvInd	Curvature	A3	0.0263715	0.0940133
Left-Caudate_Volume_mm3	Volumetric	A2	0.0240364	0.0949207
lingual_lh_MeanCurve	Curvature	A5	0.025327	0.0949773
superiorparietal_lh_GrayVol	Volumetric	A5	0.0264115	0.0952492
bankssts_rh_GrayVol	Volumetric	A2	0.0237711	0.097041
parsopercularis_lh_MeanCurve	Curvature	A2	0.0221552	0.0970949
inferiorparietal_rh_GrayVol	Volumetric	A2	-0.0243481	0.0974479
precuneus_lh_MeanCurve	Curvature	A3	-0.0246752	0.0976654
superiortemporal_rh_GrayVol	Volumetric	A2	0.0262036	0.098481
precentral_rh_FoldInd	Curvature	A1	-0.0259073	0.098483
temporalpole_lh_MeanCurve	Curvature	A2	-0.0220064	0.100868
frontalpole_lh_GausCurv	Curvature	A5	-0.0247039	0.100951
postcentral_rh_GrayVol	Volumetric	A5	0.02723	0.101843
precentral_rh_SurfArea	Surface Area	A4	-0.0299182	0.102204
inferiorparietal_lh_CurvInd	Curvature	A3	-0.0250022	0.102477
parstriangularis_lh_NumVert	Vertex	A1	-0.0266191	0.10251
superiortemporal_lh_NumVert	Vertex	A2	0.0241683	0.103849
isthmuscingulate_lh_FoldInd	Curvature	A1	0.0249969	0.105243
lateraloccipital_lh_GrayVol	Volumetric	A2	-0.0238758	0.105358
superiorparietal_lh_FoldInd	Curvature	A5	0.0257605	0.105874
parsorbitalis_rh_MeanCurve	Curvature	A5	-0.0244149	0.106063
precuneus_lh_GrayVol	Volumetric	A4	-0.0306568	0.106149
cuneus_lh_CurvInd	Curvature	A4	-0.0273666	0.106237
superiorfrontal_rh_MeanCurve	Curvature	A1	0.0245435	0.107147
lateraloccipital_lh_FoldInd	Curvature	A5	0.0260433	0.107528
temporalpole_lh_ThickAvg	Cortical Thickness	A2	0.0215412	0.109095
posteriorcingulate_lh_NumVert	Vertex	A3	0.0262305	0.109367
cuneus_lh_SurfArea	Surface Area	A4	-0.028685	0.11019
parstriangularis_rh_FoldInd	Curvature	A4	-0.0273764	0.110215
Left-choroid-plexus_Volume_mm3	Volumetric	A4	-0.0268018	0.110394
superiorparietal_rh_ThickAvg	Cortical Thickness	A5	0.0244983	0.110892
parsopercularis_lh_MeanCurve	Curvature	A3	-0.0236591	0.111093
inferiortemporal_rh_CurvInd	Curvature	A2	-0.021803	0.111107
superiortemporal_lh_FoldInd	Curvature	A2	0.0227431	0.111704
posteriorcingulate_lh_MeanCurve	Curvature	A3	-0.0236975	0.11177
parsorbitalis_rh_GrayVol	Volumetric	A4	-0.0301925	0.111945
isthmuscingulate_lh_GrayVol	Volumetric	A4	-0.029693	0.112395
caudalmiddlefrontal_rh_SurfArea	Surface Area	A5	-0.0248307	0.112664
transversetemporal_rh_SurfArea	Surface Area	A1	-0.0254134	0.112719
lingual_rh_GausCurv	Curvature	A2	-0.0210964	0.114684
caudalanteriorcingulate_rh_SurfArea	Surface Area	A5	0.0243802	0.115194
superiortemporal_lh_FoldInd	Curvature	A4	-0.0273899	0.115442
caudalanteriorcingulate_lh_CurvInd	Curvature	A4	0.0255703	0.11581
pericalcarine_lh_GrayVol	Volumetric	A3	-0.0242061	0.115871
inferiorparietal_rh_GrayVol	Volumetric	A1	0.02555	0.116958
postcentral_rh_FoldInd	Curvature	A5	0.0254295	0.117601
precentral_rh_MeanCurve	Curvature	A5	0.0235296	0.117704
temporalpole_rh_GausCurv	Curvature	A2	-0.0209245	0.118402
precentral_lh_CurvInd	Curvature	A4	-0.0267398	0.118807
temporalpole_rh_ThickAvg	Cortical Thickness	A1	0.0231065	0.119055
medialorbitofrontal_rh_NumVert	Vertex	A1	-0.0263229	0.119575
parsorbitalis_rh_CurvInd	Curvature	A5	-0.0249041	0.11986
parsopercularis_rh_ThickAvg	Cortical Thickness	A5	0.0237834	0.120368
lateralorbitofrontal_rh_FoldInd	Curvature	A1	0.0237139	0.12048
Right-choroid-plexus_Volume_mm3	Volumetric	A4	-0.0265549	0.120741
parstriangularis_rh_SurfArea	Surface Area	A5	0.0255437	0.121065
rostralanteriorcingulate_lh_FoldInd	Curvature	A5	0.0235663	0.122986
temporalpole_rh_FoldInd	Curvature	A5	0.0233894	0.123335
cuneus_rh_GausCurv	Curvature	A3	-0.023149	0.123561
Right-Lateral-Ventricle_Volume_mm3	Volumetric	A1	0.0235535	0.123697
supramarginal_lh_GrayVol	Volumetric	A4	-0.0285937	0.123754
superiortemporal_rh_FoldInd	Curvature	A4	-0.0269234	0.123759
caudalmiddlefrontal_rh_CurvInd	Curvature	A2	0.0209389	0.124463
caudalmiddlefrontal_rh_FoldInd	Curvature	A2	0.0208014	0.124968
transversetemporal_rh_NumVert	Vertex	A4	-0.0269345	0.125785
superiorparietal_lh_NumVert	Vertex	A4	-0.0272225	0.126698
insula_rh_ThickAvg	Cortical Thickness	A5	0.024301	0.127089
frontalpole_lh_NumVert	Vertex	A2	0.0229024	0.12813
supramarginal_rh_FoldInd	Curvature	A4	-0.0254554	0.12847
bankssts_lh_ThickAvg	Cortical Thickness	A3	0.0231993	0.128518
parstriangularis_rh_FoldInd	Curvature	A5	0.024101	0.128652
parsorbitalis_rh_GausCurv	Curvature	A5	-0.0230225	0.129313
superiorfrontal_rh_NumVert	Vertex	A4	-0.0285753	0.129374
transversetemporal_rh_NumVert	Vertex	A1	-0.02432	0.129376
parstriangularis_rh_FoldInd	Curvature	A1	-0.0236547	0.130094
isthmuscingulate_rh_MeanCurve	Curvature	A4	0.0249422	0.130113
precentral_rh_CurvInd	Curvature	A4	-0.0259992	0.130794
superiorfrontal_lh_SurfArea	Surface Area	A3	0.0258284	0.130877
inferiorparietal_rh_NumVert	Vertex	A2	-0.0220743	0.131298
parstriangularis_rh_NumVert	Vertex	A5	0.0248831	0.131444
superiortemporal_lh_SurfArea	Surface Area	A2	0.0226389	0.131571
caudalmiddlefrontal_rh_NumVert	Vertex	A2	0.0212943	0.131852
transversetemporal_lh_GrayVol	Volumetric	A2	0.021099	0.132155
precentral_rh_NumVert	Vertex	A4	-0.0278833	0.132175
parstriangularis_lh_MeanCurve	Curvature	A2	0.0201672	0.132582
caudalmiddlefrontal_lh_GrayVol	Volumetric	A1	0.0230189	0.133382
insula_rh_SurfArea	Surface Area	A1	-0.0254666	0.133782
isthmuscingulate_lh_MeanCurve	Curvature	A3	-0.0223157	0.134087
pericalcarine_rh_ThickAvg	Cortical Thickness	A1	0.0223243	0.135547
medialorbitofrontal_rh_FoldInd	Curvature	A2	0.0205059	0.136047
frontalpole_rh_GausCurv	Curvature	A3	0.0221706	0.136417
precentral_lh_GausCurv	Curvature	A5	0.0224635	0.136654
medialorbitofrontal_rh_GausCurv	Curvature	A5	-0.0222926	0.138366
fusiform_rh_ThickAvg	Cortical Thickness	A1	0.022545	0.138511
transversetemporal_lh_MeanCurve	Curvature	A4	0.0244404	0.138808
lingual_lh_GausCurv	Curvature	A4	0.0242309	0.138909
entorhinal_rh_ThickAvg	Cortical Thickness	A2	0.0198715	0.139173
parsorbitalis_rh_GrayVol	Volumetric	A2	0.0230933	0.139214
parstriangularis_rh_SurfArea	Surface Area	A4	-0.0263097	0.139697
transversetemporal_rh_GausCurv	Curvature	A4	-0.0240818	0.139857
frontalpole_lh_ThickAvg	Cortical Thickness	A5	0.0224251	0.140686
paracentral_lh_MeanCurve	Curvature	A3	-0.0218817	0.140834
lateralorbitofrontal_lh_GrayVol	Volumetric	A4	-0.0273028	0.141589
inferiorparietal_lh_GrayVol	Volumetric	A4	0.0255689	0.141603
caudalmiddlefrontal_rh_NumVert	Vertex	A5	-0.0233665	0.141936
insula_rh_FoldInd	Curvature	A2	0.0198373	0.141997
lateraloccipital_lh_SurfArea	Surface Area	A5	0.0247224	0.142621
parstriangularis_lh_GrayVol	Volumetric	A2	0.0215164	0.142947
frontalpole_rh_FoldInd	Curvature	A3	0.02195	0.142972
posteriorcingulate_lh_ThickAvg	Cortical Thickness	A5	0.0223601	0.143915
fusiform_lh_FoldInd	Curvature	A5	-0.0226165	0.143935
parahippocampal_rh_CurvInd	Curvature	A2	0.0198271	0.143956
insula_lh_ThickAvg	Cortical Thickness	A2	0.0202319	0.144172
rostralanteriorcingulate_lh_GausCurv	Curvature	A5	0.0220618	0.144381
precuneus_lh_GausCurv	Curvature	A2	-0.0195235	0.144596
supramarginal_lh_SurfArea	Surface Area	A2	0.0220481	0.145133
isthmuscingulate_lh_GausCurv	Curvature	A3	-0.021651	0.145635
temporalpole_lh_ThickAvg	Cortical Thickness	A3	-0.0217115	0.146534
paracentral_rh_MeanCurve	Curvature	A5	-0.0217995	0.147617
paracentral_lh_MeanCurve	Curvature	A2	-0.0193519	0.147676
middletemporal_rh_GrayVol	Volumetric	A2	0.0225801	0.148739
parstriangularis_rh_CurvInd	Curvature	A4	-0.024924	0.149226
posteriorcingulate_rh_ThickAvg	Cortical Thickness	A4	0.0236456	0.149437
rostralmiddlefrontal_rh_MeanCurve	Curvature	A1	0.0216471	0.151132
bankssts_rh_GausCurv	Curvature	A4	0.0233167	0.152719
middletemporal_rh_ThickAvg	Cortical Thickness	A1	0.0230226	0.153031
parahippocampal_lh_NumVert	Vertex	A1	-0.0224612	0.15315
supramarginal_rh_SurfArea	Surface Area	A2	0.0209603	0.153811
medialorbitofrontal_lh_MeanCurve	Curvature	A1	0.0212369	0.154096
lateralorbitofrontal_rh_GrayVol	Volumetric	A1	0.0241929	0.154466
fusiform_rh_NumVert	Vertex	A1	-0.0238764	0.154467
transversetemporal_rh_GrayVol	Volumetric	A1	-0.0222418	0.154873
cuneus_rh_NumVert	Vertex	A4	-0.0262381	0.15541
superiorparietal_lh_MeanCurve	Curvature	A4	0.0235543	0.155757
cuneus_rh_SurfArea	Surface Area	A4	-0.0260839	0.156351
superiorparietal_lh_FoldInd	Curvature	A4	-0.0244015	0.156758
precuneus_lh_MeanCurve	Curvature	A2	-0.0189865	0.156907
insula_rh_SurfArea	Surface Area	A3	0.0241083	0.15691
frontalpole_rh_NumVert	Vertex	A3	0.0227438	0.157004
supramarginal_lh_SurfArea	Surface Area	A4	-0.0260547	0.157139
precentral_rh_SurfArea	Surface Area	A3	0.0236718	0.15732
Left-Cerebellum-Cortex_Volume_mm3	Volumetric	A4	-0.0293624	0.157797
middletemporal_rh_MeanCurve	Curvature	A2	-0.0188907	0.157843
precentral_rh_CurvInd	Curvature	A1	-0.0221474	0.158034
precuneus_rh_GausCurv	Curvature	A5	0.0212358	0.158683
parsopercularis_lh_GausCurv	Curvature	A2	0.018895	0.158895
parsorbitalis_rh_ThickAvg	Cortical Thickness	A3	-0.0219203	0.159087
Left-Cerebellum-Cortex_Volume_mm3	Volumetric	A3	0.0267387	0.159173
postcentral_rh_CurvInd	Curvature	A3	0.022731	0.159489
caudalanteriorcingulate_rh_ThickAvg	Cortical Thickness	A4	0.0232388	0.159962
supramarginal_lh_NumVert	Vertex	A4	-0.0259821	0.160129
inferiorparietal_lh_ThickAvg	Cortical Thickness	A5	0.021567	0.160313
rostralmiddlefrontal_lh_MeanCurve	Curvature	A3	-0.0209685	0.161458
parsorbitalis_rh_SurfArea	Surface Area	A2	0.0223476	0.162312
inferiorparietal_lh_SurfArea	Surface Area	A4	0.0240835	0.162741
postcentral_lh_NumVert	Vertex	A4	-0.026072	0.162994
bankssts_rh_MeanCurve	Curvature	A1	-0.0207567	0.163225
lingual_lh_CurvInd	Curvature	A3	-0.021086	0.164546
parstriangularis_rh_GausCurv	Curvature	A1	-0.020687	0.164807
superiorfrontal_rh_NumVert	Vertex	A2	0.0215062	0.165072
precuneus_lh_ThickAvg	Cortical Thickness	A5	0.0211613	0.165557
isthmuscingulate_rh_GausCurv	Curvature	A3	0.0207391	0.165826
entorhinal_rh_ThickAvg	Cortical Thickness	A3	-0.0206878	0.166211
parsorbitalis_lh_MeanCurve	Curvature	A3	-0.0210219	0.166222
precuneus_lh_ThickAvg	Cortical Thickness	A4	-0.0228305	0.16635
fusiform_rh_SurfArea	Surface Area	A2	0.0209987	0.166476
fusiform_rh_SurfArea	Surface Area	A1	-0.0232836	0.166553
cuneus_lh_ThickAvg	Cortical Thickness	A4	-0.0227286	0.16658
parsorbitalis_lh_CurvInd	Curvature	A2	0.0185843	0.166719
parsopercularis_rh_ThickAvg	Cortical Thickness	A3	-0.0209079	0.167025
parstriangularis_rh_NumVert	Vertex	A1	-0.022459	0.167162
inferiortemporal_lh_GrayVol	Volumetric	A5	0.0231438	0.167202
lingual_rh_GrayVol	Volumetric	A3	-0.0224349	0.167337
superiortemporal_lh_GrayVol	Volumetric	A2	0.0212325	0.167525
precuneus_rh_FoldInd	Curvature	A3	-0.0225266	0.167687
fusiform_rh_MeanCurve	Curvature	A3	-0.0211655	0.167911
Left-Amygdala_Volume_mm3	Volumetric	A5	0.0248451	0.168158
temporalpole_lh_NumVert	Vertex	A3	-0.0215407	0.168452
supramarginal_lh_FoldInd	Curvature	A4	-0.0242917	0.168464
superiorfrontal_lh_FoldInd	Curvature	A4	-0.0241864	0.168726
entorhinal_rh_FoldInd	Curvature	A4	0.0225539	0.169046
medialorbitofrontal_lh_FoldInd	Curvature	A3	-0.0206322	0.169212
supramarginal_lh_NumVert	Vertex	A2	0.020866	0.169926
lingual_rh_CurvInd	Curvature	A2	-0.0190186	0.170703
entorhinal_lh_ThickAvg	Cortical Thickness	A4	-0.0223807	0.171137
lingual_rh_FoldInd	Curvature	A3	-0.0209112	0.171287
inferiorparietal_rh_MeanCurve	Curvature	A3	-0.0203332	0.17209
medialorbitofrontal_rh_SurfArea	Surface Area	A1	-0.0229476	0.172342
medialorbitofrontal_lh_FoldInd	Curvature	A5	0.0207308	0.172546
CC_Mid_Anterior_Volume_mm3	Volumetric	A3	0.0206521	0.173723
temporalpole_rh_MeanCurve	Curvature	A1	-0.0202014	0.173733
caudalanteriorcingulate_rh_ThickAvg	Cortical Thickness	A1	0.0204523	0.174887
superiorfrontal_rh_CurvInd	Curvature	A4	-0.0239236	0.175037
parsopercularis_rh_FoldInd	Curvature	A1	0.0205723	0.175213
precentral_lh_GausCurv	Curvature	A1	-0.0201571	0.175401
insula_rh_NumVert	Vertex	A1	-0.0231879	0.175605
insula_lh_NumVert	Vertex	A1	-0.0236955	0.176785
precuneus_lh_GausCurv	Curvature	A4	0.0219894	0.177041
inferiortemporal_rh_NumVert	Vertex	A1	-0.0213579	0.177129
transversetemporal_lh_GausCurv	Curvature	A4	0.0220295	0.17806
isthmuscingulate_lh_CurvInd	Curvature	A5	0.0214596	0.178136
precuneus_rh_ThickAvg	Cortical Thickness	A5	0.0205315	0.178587
transversetemporal_rh_CurvInd	Curvature	A3	0.0206126	0.17861
insula_rh_NumVert	Vertex	A3	0.0230598	0.179068
Right-vessel_Volume_mm3	Volumetric	A2	-0.0179572	0.179278
parstriangularis_lh_GausCurv	Curvature	A4	-0.021838	0.180131
rostralmiddlefrontal_lh_SurfArea	Surface Area	A4	-0.0251904	0.180657
inferiorparietal_rh_GausCurv	Curvature	A2	-0.0178889	0.18079
Right-Caudate_Volume_mm3	Volumetric	A2	0.0193659	0.18138
medialorbitofrontal_lh_GrayVol	Volumetric	A5	-0.0224027	0.181527
precentral_rh_NumVert	Vertex	A3	0.022619	0.181549
middletemporal_lh_FoldInd	Curvature	A5	0.0207813	0.182017
postcentral_lh_CurvInd	Curvature	A1	-0.0220595	0.182474
3rd-Ventricle_Volume_mm3	Volumetric	A1	0.0208213	0.182834
isthmuscingulate_rh_FoldInd	Curvature	A3	0.0207116	0.182993
rostralmiddlefrontal_rh_GrayVol	Volumetric	A4	-0.0243002	0.183364
superiorparietal_rh_GausCurv	Curvature	A2	-0.0178316	0.183411
parsopercularis_rh_GausCurv	Curvature	A3	0.0197529	0.1838
temporalpole_lh_FoldInd	Curvature	A4	-0.0218718	0.183821
rostralmiddlefrontal_rh_ThickAvg	Cortical Thickness	A5	0.0204036	0.183846
caudalmiddlefrontal_rh_GrayVol	Volumetric	A2	0.0184408	0.183926
parstriangularis_lh_SurfArea	Surface Area	A2	0.0195827	0.183984
supramarginal_rh_NumVert	Vertex	A2	0.0196929	0.18412
temporalpole_rh_SurfArea	Surface Area	A1	-0.0203977	0.184169
transversetemporal_rh_CurvInd	Curvature	A2	0.0183074	0.18418
posteriorcingulate_lh_FoldInd	Curvature	A2	0.0182371	0.184322
inferiorparietal_lh_NumVert	Vertex	A4	0.0229316	0.184609
medialorbitofrontal_rh_CurvInd	Curvature	A5	-0.0212153	0.184653
lingual_rh_MeanCurve	Curvature	A1	0.0197507	0.18517
middletemporal_rh_FoldInd	Curvature	A4	-0.0226347	0.18586
posteriorcingulate_lh_ThickAvg	Cortical Thickness	A4	0.0218537	0.18658
parstriangularis_rh_NumVert	Vertex	A4	-0.0235277	0.187273
CC_Posterior_Volume_mm3	Volumetric	A3	0.0201895	0.187471
entorhinal_rh_NumVert	Vertex	A4	0.0221585	0.188735
cuneus_lh_MeanCurve	Curvature	A5	-0.0198966	0.18895
parstriangularis_lh_SurfArea	Surface Area	A1	-0.0214724	0.189003
Right-Cerebellum-Cortex_Volume_mm3	Volumetric	A3	0.0240978	0.189542
cuneus_rh_GrayVol	Volumetric	A1	0.02144	0.190162
caudalmiddlefrontal_lh_ThickAvg	Cortical Thickness	A5	0.0207835	0.190167
parstriangularis_rh_ThickAvg	Cortical Thickness	A4	0.0220821	0.190586
postcentral_lh_CurvInd	Curvature	A2	0.0195215	0.190771
parsorbitalis_lh_ThickAvg	Cortical Thickness	A3	-0.0197132	0.191726
lateralorbitofrontal_lh_SurfArea	Surface Area	A2	0.0194018	0.192402
rostralmiddlefrontal_lh_GrayVol	Volumetric	A4	-0.0241437	0.193951
posteriorcingulate_rh_GausCurv	Curvature	A4	0.0211717	0.194001
temporalpole_rh_NumVert	Vertex	A4	0.0220791	0.194097
supramarginal_rh_ThickAvg	Cortical Thickness	A4	-0.0221159	0.194115
lateraloccipital_lh_GausCurv	Curvature	A3	-0.0193004	0.194618
cuneus_lh_CurvInd	Curvature	A2	0.0180623	0.195032
medialorbitofrontal_rh_MeanCurve	Curvature	A5	-0.0196449	0.195065
transversetemporal_lh_NumVert	Vertex	A3	0.0204858	0.195238
rostralmiddlefrontal_lh_NumVert	Vertex	A4	-0.0243723	0.196315
bankssts_rh_SurfArea	Surface Area	A2	0.0183807	0.196363
lateralorbitofrontal_rh_GausCurv	Curvature	A1	0.0192194	0.196636
lateralorbitofrontal_rh_CurvInd	Curvature	A1	0.020718	0.196963
parahippocampal_lh_SurfArea	Surface Area	A1	-0.0200721	0.197393
caudalmiddlefrontal_lh_GausCurv	Curvature	A4	0.0209509	0.197959
middletemporal_lh_CurvInd	Curvature	A5	0.0204897	0.198079
Left-choroid-plexus_Volume_mm3	Volumetric	A1	0.0197078	0.198241
pericalcarine_lh_MeanCurve	Curvature	A5	0.0195931	0.198278
pericalcarine_lh_ThickAvg	Cortical Thickness	A4	0.0212441	0.198614
medialorbitofrontal_rh_ThickAvg	Cortical Thickness	A4	-0.0215396	0.198921
fusiform_rh_NumVert	Vertex	A2	0.0194242	0.199102
bankssts_rh_MeanCurve	Curvature	A4	0.0209762	0.199208
lateraloccipital_lh_NumVert	Vertex	A5	0.0219583	0.19936
superiorparietal_rh_FoldInd	Curvature	A2	0.0183287	0.199452
bankssts_rh_GrayVol	Volumetric	A4	-0.0223738	0.19988
lingual_lh_MeanCurve	Curvature	A4	0.021044	0.199922
rostralanteriorcingulate_lh_GrayVol	Volumetric	A1	-0.0200379	0.199988
superiorfrontal_rh_SurfArea	Surface Area	A4	-0.0235978	0.200598
caudalmiddlefrontal_rh_ThickAvg	Cortical Thickness	A4	-0.0215377	0.20087
caudalmiddlefrontal_lh_SurfArea	Surface Area	A3	-0.0197563	0.200966
parsopercularis_rh_MeanCurve	Curvature	A5	-0.0193222	0.201122
fusiform_rh_MeanCurve	Curvature	A4	0.0214645	0.201513
posteriorcingulate_lh_NumVert	Vertex	A4	-0.0229006	0.20207
paracentral_rh_GausCurv	Curvature	A4	0.0208259	0.202075
parstriangularis_lh_CurvInd	Curvature	A4	-0.021878	0.202246
inferiorparietal_rh_FoldInd	Curvature	A2	-0.018206	0.202253
lingual_rh_NumVert	Vertex	A5	0.0208346	0.202299
precentral_lh_GrayVol	Volumetric	A3	-0.0210063	0.202415
parsopercularis_lh_GrayVol	Volumetric	A4	0.0220759	0.202417
superiorparietal_lh_GausCurv	Curvature	A5	0.0191714	0.202722
posteriorcingulate_rh_SurfArea	Surface Area	A1	-0.0212253	0.202797
superiorparietal_lh_CurvInd	Curvature	A5	0.020159	0.203548
precentral_rh_GausCurv	Curvature	A1	-0.0188682	0.203696
lateralorbitofrontal_lh_NumVert	Vertex	A5	-0.0212787	0.204002
fusiform_rh_FoldInd	Curvature	A1	-0.0193001	0.204063
parsopercularis_rh_GausCurv	Curvature	A2	0.0169723	0.204308
parsopercularis_lh_FoldInd	Curvature	A3	-0.0192614	0.205207
parsopercularis_rh_MeanCurve	Curvature	A1	0.0188563	0.205415
supramarginal_lh_CurvInd	Curvature	A1	-0.0205069	0.205415
temporalpole_lh_FoldInd	Curvature	A5	0.0192453	0.206295
superiorfrontal_lh_GausCurv	Curvature	A3	-0.0188324	0.206603
precuneus_lh_ThickAvg	Cortical Thickness	A3	0.0190407	0.206623
parsorbitalis_lh_NumVert	Vertex	A4	-0.0239397	0.206852
transversetemporal_rh_MeanCurve	Curvature	A2	0.0173302	0.207227
fusiform_rh_MeanCurve	Curvature	A5	-0.0196045	0.207353
fusiform_lh_MeanCurve	Curvature	A3	-0.0190642	0.208995
rostralanteriorcingulate_rh_CurvInd	Curvature	A3	-0.0187766	0.209056
lateralorbitofrontal_lh_ThickAvg	Cortical Thickness	A5	0.0196174	0.209175
parsorbitalis_rh_FoldInd	Curvature	A4	-0.0217085	0.209452
entorhinal_rh_MeanCurve	Curvature	A5	0.0189351	0.210024
supramarginal_rh_GrayVol	Volumetric	A2	0.0188222	0.210438
postcentral_lh_MeanCurve	Curvature	A4	0.0203869	0.211128
parsopercularis_lh_FoldInd	Curvature	A2	0.0170906	0.211455
frontalpole_lh_MeanCurve	Curvature	A3	-0.0186274	0.211806
caudalmiddlefrontal_rh_GrayVol	Volumetric	A5	-0.0195059	0.211941
parstriangularis_lh_NumVert	Vertex	A2	0.0183722	0.211975
parstriangularis_lh_MeanCurve	Curvature	A4	-0.0203642	0.21237
medialorbitofrontal_lh_CurvInd	Curvature	A2	0.0174117	0.212975
lateraloccipital_lh_CurvInd	Curvature	A5	0.0203014	0.213009
superiorfrontal_rh_NumVert	Vertex	A3	0.0214538	0.213085
pericalcarine_rh_GrayVol	Volumetric	A1	0.019815	0.213148
rostralanteriorcingulate_lh_NumVert	Vertex	A3	0.0197472	0.213376
posteriorcingulate_lh_SurfArea	Surface Area	A3	0.0203094	0.213733
transversetemporal_lh_MeanCurve	Curvature	A2	-0.0168788	0.213895
parsopercularis_rh_CurvInd	Curvature	A1	0.0191091	0.214598
temporalpole_rh_SurfArea	Surface Area	A4	0.0209064	0.214877
caudalanteriorcingulate_lh_GrayVol	Volumetric	A4	0.0203871	0.215322
parsorbitalis_rh_SurfArea	Surface Area	A4	-0.0241237	0.215329
temporalpole_rh_NumVert	Vertex	A2	0.0172867	0.216137
fusiform_rh_CurvInd	Curvature	A4	0.0213257	0.216434
superiorparietal_lh_NumVert	Vertex	A3	0.0201318	0.216824
inferiortemporal_lh_MeanCurve	Curvature	A5	0.0186578	0.217559
caudalanteriorcingulate_rh_FoldInd	Curvature	A3	-0.0183182	0.218267
CSF_Volume_mm3	Volumetric	A3	0.0191289	0.218607
rostralanteriorcingulate_rh_ThickAvg	Cortical Thickness	A5	0.0186952	0.218812
fusiform_rh_CurvInd	Curvature	A5	-0.0196022	0.21943
supramarginal_lh_GrayVol	Volumetric	A2	0.0187497	0.219885
parsorbitalis_rh_NumVert	Vertex	A2	0.0193221	0.22045
lingual_lh_FoldInd	Curvature	A3	-0.0185017	0.220645
parstriangularis_lh_CurvInd	Curvature	A2	0.0172687	0.220753
entorhinal_lh_SurfArea	Surface Area	A2	0.0168174	0.22097
lateralorbitofrontal_rh_GrayVol	Volumetric	A3	-0.0208499	0.221167
frontalpole_rh_CurvInd	Curvature	A5	-0.0185387	0.221383
rostralmiddlefrontal_rh_FoldInd	Curvature	A4	-0.0212675	0.2214
caudalanteriorcingulate_lh_CurvInd	Curvature	A2	0.0163575	0.221454
entorhinal_rh_SurfArea	Surface Area	A4	0.0205366	0.221598
medialorbitofrontal_lh_GrayVol	Volumetric	A1	0.0201641	0.222372
fusiform_rh_FoldInd	Curvature	A5	-0.0188251	0.222374
cuneus_rh_ThickAvg	Cortical Thickness	A1	0.0181426	0.222522
parstriangularis_rh_GausCurv	Curvature	A2	0.0163665	0.223173
insula_rh_GrayVol	Volumetric	A1	-0.0215799	0.223859
paracentral_lh_ThickAvg	Cortical Thickness	A3	0.0184012	0.224229
frontalpole_lh_NumVert	Vertex	A4	-0.0222818	0.224231
temporalpole_lh_GrayVol	Volumetric	A3	-0.018427	0.224545
rostralmiddlefrontal_lh_ThickAvg	Cortical Thickness	A5	0.0187278	0.224764
lateralorbitofrontal_lh_NumVert	Vertex	A2	0.0180268	0.225825
supramarginal_rh_GrayVol	Volumetric	A1	-0.0201901	0.225827
precentral_lh_ThickAvg	Cortical Thickness	A5	0.0192893	0.226028
parstriangularis_rh_GrayVol	Volumetric	A1	-0.019624	0.226029
superiorfrontal_lh_SurfArea	Surface Area	A4	-0.0226474	0.226646
temporalpole_rh_GausCurv	Curvature	A3	0.0180261	0.226797
superiorparietal_lh_GrayVol	Volumetric	A4	-0.0207062	0.226983
parahippocampal_rh_SurfArea	Surface Area	A1	-0.0192997	0.227082
parsorbitalis_lh_FoldInd	Curvature	A3	-0.018078	0.227393
parsorbitalis_lh_GrayVol	Volumetric	A5	-0.0212104	0.228099
insula_lh_FoldInd	Curvature	A4	0.0197531	0.228445
precuneus_rh_ThickAvg	Cortical Thickness	A4	-0.0198742	0.228552
parsorbitalis_lh_GrayVol	Volumetric	A1	0.0208674	0.228732
frontalpole_rh_GausCurv	Curvature	A5	-0.0181291	0.229548
precuneus_rh_CurvInd	Curvature	A3	-0.0194387	0.22975
bankssts_rh_NumVert	Vertex	A1	0.0188756	0.230026
paracentral_lh_GausCurv	Curvature	A3	-0.0178678	0.230982
middletemporal_rh_GrayVol	Volumetric	A4	-0.022781	0.23155
lingual_rh_GausCurv	Curvature	A3	-0.0178084	0.231568
parstriangularis_rh_GrayVol	Volumetric	A4	-0.0212765	0.231579
supramarginal_rh_CurvInd	Curvature	A4	-0.0203688	0.231907
supramarginal_rh_SurfArea	Surface Area	A1	-0.0194951	0.231989
isthmuscingulate_lh_MeanCurve	Curvature	A2	-0.0160247	0.23215
lateraloccipital_lh_FoldInd	Curvature	A1	-0.0190405	0.232981
parsopercularis_rh_CurvInd	Curvature	A3	0.0183555	0.234432
cuneus_rh_MeanCurve	Curvature	A3	-0.0182075	0.234503
superiorfrontal_lh_NumVert	Vertex	A4	-0.0226843	0.234705
rostralmiddlefrontal_rh_MeanCurve	Curvature	A3	-0.0179718	0.234829
paracentral_lh_ThickAvg	Cortical Thickness	A1	-0.0179363	0.235058
superiorparietal_rh_GrayVol	Volumetric	A5	0.0192449	0.23519
parstriangularis_rh_GrayVol	Volumetric	A3	-0.0192851	0.235311
superiorparietal_lh_SurfArea	Surface Area	A4	-0.0207381	0.235933
rostralanteriorcingulate_lh_FoldInd	Curvature	A4	0.0195853	0.23621
precuneus_rh_FoldInd	Curvature	A5	0.0195796	0.236592
precuneus_lh_CurvInd	Curvature	A5	0.0190723	0.237578
parstriangularis_lh_ThickAvg	Cortical Thickness	A3	-0.0183746	0.237678
fusiform_rh_GausCurv	Curvature	A4	0.0192321	0.237731
posteriorcingulate_lh_SurfArea	Surface Area	A4	-0.02111	0.237776
lingual_rh_GrayVol	Volumetric	A5	0.0194298	0.237901
supramarginal_rh_NumVert	Vertex	A1	-0.0194133	0.23796
caudalmiddlefrontal_rh_SurfArea	Surface Area	A2	0.0164215	0.238233
insula_lh_NumVert	Vertex	A3	0.0207459	0.238351
paracentral_rh_GausCurv	Curvature	A3	-0.0175842	0.238569
temporalpole_lh_GausCurv	Curvature	A3	0.0175622	0.239018
lateralorbitofrontal_lh_MeanCurve	Curvature	A4	0.0191631	0.23914
postcentral_rh_GausCurv	Curvature	A5	0.0177976	0.239349
rostralmiddlefrontal_lh_GausCurv	Curvature	A1	0.0174634	0.239427
cuneus_lh_NumVert	Vertex	A2	0.0173577	0.239988
temporalpole_rh_FoldInd	Curvature	A3	-0.0176314	0.24006
medialorbitofrontal_rh_GausCurv	Curvature	A4	-0.0190726	0.241268
lingual_rh_SurfArea	Surface Area	A5	0.0190865	0.241591
insula_lh_CurvInd	Curvature	A1	-0.0175433	0.241909
lateraloccipital_rh_ThickAvg	Cortical Thickness	A2	-0.0160471	0.242486
precuneus_rh_MeanCurve	Curvature	A5	0.0176992	0.242886
caudalanteriorcingulate_lh_GrayVol	Volumetric	A2	0.0157933	0.242924
isthmuscingulate_lh_GrayVol	Volumetric	A5	0.0202326	0.242961
Right-Cerebellum-Cortex_Volume_mm3	Volumetric	A4	-0.0234808	0.243026
parsorbitalis_lh_GausCurv	Curvature	A3	-0.017647	0.243275
precuneus_lh_FoldInd	Curvature	A3	-0.0187804	0.24351
lingual_rh_MeanCurve	Curvature	A2	-0.015658	0.24426
pericalcarine_lh_ThickAvg	Cortical Thickness	A1	0.0175239	0.244821
parstriangularis_rh_MeanCurve	Curvature	A2	0.0156273	0.245314
Right-Cerebellum-White-Matter_Volume_mm3	Volumetric	A3	0.019252	0.245465
entorhinal_rh_GausCurv	Curvature	A1	0.0172254	0.246246
paracentral_lh_FoldInd	Curvature	A3	-0.0175964	0.246256
frontalpole_rh_FoldInd	Curvature	A4	-0.018964	0.248031
lingual_rh_ThickAvg	Cortical Thickness	A3	-0.0173539	0.248282
insula_lh_SurfArea	Surface Area	A3	0.0201531	0.248381
posteriorcingulate_rh_GrayVol	Volumetric	A3	-0.0189086	0.248539
insula_rh_ThickAvg	Cortical Thickness	A4	-0.0198769	0.248841
caudalmiddlefrontal_lh_NumVert	Vertex	A3	-0.0180746	0.248884
transversetemporal_rh_SurfArea	Surface Area	A4	-0.0202951	0.248974
frontalpole_lh_GrayVol	Volumetric	A3	-0.0181258	0.249108
superiortemporal_rh_NumVert	Vertex	A3	0.0193709	0.249139
posteriorcingulate_lh_FoldInd	Curvature	A4	-0.0192573	0.249531
parstriangularis_rh_SurfArea	Surface Area	A1	-0.0186795	0.25043
precentral_lh_CurvInd	Curvature	A5	0.0182505	0.250475
Right-Thalamus-Proper_Volume_mm3	Volumetric	A2	0.018262	0.250845
Right-Cerebellum-White-Matter_Volume_mm3	Volumetric	A4	-0.0208205	0.251156
posteriorcingulate_lh_GrayVol	Volumetric	A4	-0.0206352	0.252142
posteriorcingulate_lh_MeanCurve	Curvature	A2	0.015357	0.25261
superiortemporal_rh_FoldInd	Curvature	A3	0.0182781	0.253343
rostralanteriorcingulate_rh_GrayVol	Volumetric	A3	-0.0177051	0.254159
lateralorbitofrontal_lh_GausCurv	Curvature	A2	-0.0154348	0.254233
lateralorbitofrontal_rh_FoldInd	Curvature	A4	-0.0191247	0.254347
parstriangularis_lh_CurvInd	Curvature	A3	0.017852	0.254944
parsorbitalis_lh_GrayVol	Volumetric	A4	-0.0216566	0.254988
parstriangularis_lh_MeanCurve	Curvature	A5	-0.0171835	0.255513
superiortemporal_rh_SurfArea	Surface Area	A3	0.0191651	0.255524
rostralmiddlefrontal_rh_ThickAvg	Cortical Thickness	A1	0.0171911	0.255965
inferiorparietal_rh_CurvInd	Curvature	A4	0.0197349	0.25608
frontalpole_rh_GrayVol	Volumetric	A1	0.0174799	0.256297
parstriangularis_lh_GausCurv	Curvature	A3	0.0168643	0.257542
inferiortemporal_lh_GrayVol	Volumetric	A2	0.0168637	0.257579
inferiorparietal_lh_FoldInd	Curvature	A3	-0.0173027	0.257624
precentral_rh_GrayVol	Volumetric	A3	0.0189338	0.257757
lateralorbitofrontal_rh_ThickAvg	Cortical Thickness	A1	0.017463	0.257968
precentral_rh_GrayVol	Volumetric	A4	-0.0207024	0.25824
parstriangularis_lh_GrayVol	Volumetric	A1	-0.0184157	0.258736
postcentral_lh_GausCurv	Curvature	A2	0.0151881	0.26023
transversetemporal_lh_SurfArea	Surface Area	A3	0.0178563	0.260242
superiorparietal_lh_MeanCurve	Curvature	A1	0.0170291	0.260602
inferiortemporal_rh_CurvInd	Curvature	A4	0.0187549	0.260743
lingual_lh_ThickAvg	Cortical Thickness	A3	-0.0170814	0.261053
middletemporal_lh_GrayVol	Volumetric	A5	0.0191499	0.261737
isthmuscingulate_lh_GausCurv	Curvature	A4	0.0182801	0.262147
superiorparietal_rh_MeanCurve	Curvature	A4	0.0185387	0.262249
precuneus_rh_FoldInd	Curvature	A2	0.0164096	0.264239
superiorfrontal_rh_GrayVol	Volumetric	A4	-0.0202606	0.265252
inferiorparietal_lh_GrayVol	Volumetric	A2	-0.0159413	0.26535
rostralanteriorcingulate_lh_MeanCurve	Curvature	A3	-0.0167514	0.265515
postcentral_lh_MeanCurve	Curvature	A3	-0.0165867	0.265662
frontalpole_lh_GrayVol	Volumetric	A1	0.0174395	0.266377
insula_rh_CurvInd	Curvature	A1	-0.01652	0.267093
lingual_rh_CurvInd	Curvature	A5	0.0173331	0.267752
parahippocampal_rh_NumVert	Vertex	A1	-0.0174584	0.267796
cuneus_rh_ThickAvg	Cortical Thickness	A2	-0.0148645	0.267838
rostralmiddlefrontal_rh_MeanCurve	Curvature	A5	-0.0169736	0.26794
precuneus_lh_ThickAvg	Cortical Thickness	A2	-0.0150116	0.268553
postcentral_lh_MeanCurve	Curvature	A2	0.0148225	0.26881
insula_lh_GausCurv	Curvature	A1	-0.0164048	0.269201
cuneus_rh_CurvInd	Curvature	A3	-0.0172199	0.26965
superiortemporal_rh_CurvInd	Curvature	A4	-0.0198554	0.270391
caudalmiddlefrontal_lh_NumVert	Vertex	A4	-0.0189031	0.270622
entorhinal_rh_FoldInd	Curvature	A2	-0.0148527	0.270843
medialorbitofrontal_lh_GausCurv	Curvature	A3	-0.0163627	0.27142
caudalmiddlefrontal_lh_NumVert	Vertex	A2	0.0155086	0.271451
insula_rh_GausCurv	Curvature	A5	0.0167244	0.27159
precentral_lh_GrayVol	Volumetric	A1	0.01805	0.272461
superiorfrontal_lh_GrayVol	Volumetric	A4	-0.0206268	0.27255
rostralmiddlefrontal_rh_ThickAvg	Cortical Thickness	A4	-0.0181821	0.273544
bankssts_rh_ThickAvg	Cortical Thickness	A3	-0.0163983	0.276036
precuneus_lh_FoldInd	Curvature	A5	0.0177581	0.276234
medialorbitofrontal_lh_NumVert	Vertex	A5	-0.0182161	0.276452
precentral_lh_FoldInd	Curvature	A2	0.0152812	0.276854
fusiform_lh_MeanCurve	Curvature	A1	0.0164603	0.277102
postcentral_lh_GausCurv	Curvature	A1	-0.0162355	0.277891
inferiorparietal_rh_GausCurv	Curvature	A4	0.0176498	0.278185
cuneus_rh_FoldInd	Curvature	A4	-0.0182822	0.278511
entorhinal_lh_NumVert	Vertex	A2	0.0149758	0.278714
fusiform_lh_SurfArea	Surface Area	A4	0.0194791	0.278739
parsopercularis_lh_GausCurv	Curvature	A3	-0.0161476	0.279281
isthmuscingulate_rh_FoldInd	Curvature	A1	-0.0167969	0.279362
precuneus_rh_CurvInd	Curvature	A5	0.0177131	0.279958
parsorbitalis_rh_MeanCurve	Curvature	A4	0.0176656	0.280138
lingual_rh_MeanCurve	Curvature	A3	-0.016139	0.280437
supramarginal_rh_GausCurv	Curvature	A2	0.0145515	0.2806
parahippocampal_rh_GausCurv	Curvature	A2	0.0144765	0.280946
lingual_lh_CurvInd	Curvature	A5	0.0165621	0.28141
posteriorcingulate_rh_NumVert	Vertex	A1	-0.0179704	0.281733
entorhinal_lh_GrayVol	Volumetric	A3	-0.0165891	0.281787
parsopercularis_rh_MeanCurve	Curvature	A3	0.0160486	0.282575
medialorbitofrontal_lh_GrayVol	Volumetric	A3	-0.017802	0.282703
inferiortemporal_rh_FoldInd	Curvature	A2	-0.014706	0.282936
caudalmiddlefrontal_rh_GausCurv	Curvature	A1	-0.0159194	0.283278
superiorparietal_lh_GausCurv	Curvature	A4	0.0174353	0.284091
caudalanteriorcingulate_rh_NumVert	Vertex	A4	-0.0180551	0.284589
medialorbitofrontal_rh_FoldInd	Curvature	A1	-0.0163161	0.285462
bankssts_lh_FoldInd	Curvature	A2	0.0146542	0.285691
pericalcarine_lh_FoldInd	Curvature	A5	0.0161617	0.286241
posteriorcingulate_lh_GausCurv	Curvature	A5	0.0160636	0.286344
superiorparietal_rh_GrayVol	Volumetric	A3	-0.0170714	0.286444
CC_Anterior_Volume_mm3	Volumetric	A5	0.0166504	0.286532
precentral_lh_MeanCurve	Curvature	A5	0.0160403	0.286789
caudalanteriorcingulate_lh_FoldInd	Curvature	A5	0.0160809	0.286836
precuneus_rh_GrayVol	Volumetric	A5	0.0182331	0.28733
caudalmiddlefrontal_lh_SurfArea	Surface Area	A1	0.0163858	0.287977
Left-Lateral-Ventricle_Volume_mm3	Volumetric	A1	0.0164011	0.288302
lateraloccipital_lh_ThickAvg	Cortical Thickness	A1	0.0160137	0.288635
rostralmiddlefrontal_rh_NumVert	Vertex	A4	-0.0194437	0.289142
parsopercularis_lh_MeanCurve	Curvature	A5	0.0159616	0.289256
superiorfrontal_rh_FoldInd	Curvature	A5	0.0169554	0.289506
cuneus_rh_GausCurv	Curvature	A4	0.0174404	0.289843
parsopercularis_lh_NumVert	Vertex	A4	0.0182845	0.290075
superiorparietal_lh_NumVert	Vertex	A5	0.0174688	0.290146
insula_rh_CurvInd	Curvature	A2	0.0141971	0.290255
cuneus_rh_NumVert	Vertex	A2	0.016062	0.290472
parstriangularis_lh_ThickAvg	Cortical Thickness	A5	0.0166422	0.291052
superiortemporal_rh_ThickAvg	Cortical Thickness	A1	0.0166563	0.2916
posteriorcingulate_rh_CurvInd	Curvature	A1	-0.0162732	0.291768
superiorfrontal_rh_ThickAvg	Cortical Thickness	A1	0.01652	0.292006
medialorbitofrontal_lh_SurfArea	Surface Area	A5	-0.0176137	0.292189
superiorfrontal_rh_SurfArea	Surface Area	A3	0.0177457	0.292449
caudalanteriorcingulate_lh_NumVert	Vertex	A3	0.0159507	0.293155
lateralorbitofrontal_rh_ThickAvg	Cortical Thickness	A5	0.016475	0.293188
Right-vessel_Volume_mm3	Volumetric	A4	0.0171158	0.293199
entorhinal_lh_SurfArea	Surface Area	A3	-0.0160468	0.293703
Right-choroid-plexus_Volume_mm3	Volumetric	A3	-0.0164427	0.293729
insula_rh_ThickAvg	Cortical Thickness	A2	0.0148578	0.294384
postcentral_lh_SurfArea	Surface Area	A4	-0.0194312	0.294396
parahippocampal_lh_CurvInd	Curvature	A3	0.0158623	0.294424
bankssts_rh_ThickAvg	Cortical Thickness	A2	0.0141956	0.294557
caudalmiddlefrontal_rh_GausCurv	Curvature	A5	0.0157821	0.294695
precentral_rh_FoldInd	Curvature	A4	-0.0180332	0.295474
medialorbitofrontal_rh_MeanCurve	Curvature	A2	0.0140988	0.295509
parsopercularis_rh_MeanCurve	Curvature	A4	-0.0170941	0.295727
caudalmiddlefrontal_lh_SurfArea	Surface Area	A4	-0.0176482	0.296936
caudalmiddlefrontal_lh_GrayVol	Volumetric	A5	0.0162593	0.296958
superiorparietal_lh_CurvInd	Curvature	A1	-0.0162959	0.297103
insula_rh_FoldInd	Curvature	A5	-0.0158576	0.297691
isthmuscingulate_lh_NumVert	Vertex	A5	0.0178552	0.298679
parsopercularis_lh_MeanCurve	Curvature	A4	-0.0169116	0.298921
supramarginal_rh_GrayVol	Volumetric	A4	-0.018999	0.299126
rostralmiddlefrontal_rh_GausCurv	Curvature	A1	0.015457	0.299162
CSF_Volume_mm3	Volumetric	A2	0.0145203	0.299448
caudalanteriorcingulate_rh_MeanCurve	Curvature	A1	0.0160593	0.300186
postcentral_lh_FoldInd	Curvature	A4	-0.018269	0.301753
Left-Thalamus-Proper_Volume_mm3	Volumetric	A3	0.0175566	0.301902
caudalmiddlefrontal_lh_ThickAvg	Cortical Thickness	A2	-0.0145463	0.302356
temporalpole_rh_CurvInd	Curvature	A2	-0.0140844	0.302544
bankssts_rh_GausCurv	Curvature	A1	-0.0153378	0.302609
inferiorparietal_rh_GausCurv	Curvature	A5	0.0155208	0.302729
superiortemporal_rh_SurfArea	Surface Area	A5	-0.0175789	0.303169
caudalanteriorcingulate_rh_GausCurv	Curvature	A3	-0.0158622	0.303276
superiorparietal_lh_GausCurv	Curvature	A1	-0.0152588	0.303744
precuneus_lh_NumVert	Vertex	A4	-0.019177	0.303863
fusiform_rh_CurvInd	Curvature	A1	-0.016177	0.303866
caudalanteriorcingulate_rh_CurvInd	Curvature	A5	0.0154923	0.304171
medialorbitofrontal_lh_NumVert	Vertex	A4	-0.0185785	0.304536
frontalpole_lh_CurvInd	Curvature	A2	0.0140333	0.304541
parsopercularis_lh_GausCurv	Curvature	A5	0.015504	0.305017
rostralanteriorcingulate_rh_MeanCurve	Curvature	A1	0.0155949	0.305698
postcentral_lh_CurvInd	Curvature	A3	0.016987	0.306191
lateraloccipital_lh_ThickAvg	Cortical Thickness	A5	0.0156094	0.308261
posteriorcingulate_rh_GrayVol	Volumetric	A5	0.0168972	0.308695
rostralanteriorcingulate_lh_SurfArea	Surface Area	A3	0.0160009	0.30977
insula_lh_CurvInd	Curvature	A4	0.0166907	0.310418
parsopercularis_rh_CurvInd	Curvature	A5	-0.0158452	0.310982
Right-Amygdala_Volume_mm3	Volumetric	A2	-0.0158416	0.311185
superiorparietal_rh_GrayVol	Volumetric	A4	-0.0177375	0.31165
insula_rh_MeanCurve	Curvature	A5	0.0157161	0.312201
supramarginal_lh_GausCurv	Curvature	A1	-0.015089	0.312337
insula_lh_SurfArea	Surface Area	A1	-0.017586	0.312819
rostralmiddlefrontal_rh_GrayVol	Volumetric	A2	0.0151586	0.312992
inferiortemporal_lh_ThickAvg	Cortical Thickness	A5	0.0156673	0.313529
rostralmiddlefrontal_rh_GrayVol	Volumetric	A5	0.0170193	0.314271
cuneus_lh_GrayVol	Volumetric	A5	0.0165397	0.314918
isthmuscingulate_rh_ThickAvg	Cortical Thickness	A1	0.0150522	0.31525
middletemporal_rh_MeanCurve	Curvature	A3	-0.0149399	0.315584
middletemporal_rh_ThickAvg	Cortical Thickness	A2	0.0145898	0.315859
inferiortemporal_lh_GausCurv	Curvature	A5	0.0152656	0.315987
inferiortemporal_rh_FoldInd	Curvature	A5	0.0154598	0.316077
parsopercularis_lh_SurfArea	Surface Area	A4	0.0173542	0.316138
pericalcarine_lh_CurvInd	Curvature	A3	-0.0149802	0.316728
Right-Pallidum_Volume_mm3	Volumetric	A3	0.0160543	0.316865
Left-Accumbens-area_Volume_mm3	Volumetric	A5	0.0157198	0.317033
inferiortemporal_lh_CurvInd	Curvature	A5	0.0161011	0.317845
lateraloccipital_lh_GausCurv	Curvature	A4	0.0162778	0.317972
bankssts_lh_MeanCurve	Curvature	A3	0.0148798	0.318325
parstriangularis_lh_GrayVol	Volumetric	A4	-0.0178497	0.318574
insula_lh_MeanCurve	Curvature	A2	-0.0135378	0.318919
isthmuscingulate_lh_SurfArea	Surface Area	A5	0.0170959	0.318981
superiortemporal_rh_NumVert	Vertex	A1	-0.0167019	0.319414
parahippocampal_rh_GrayVol	Volumetric	A1	-0.0152883	0.319547
posteriorcingulate_lh_MeanCurve	Curvature	A1	0.0148238	0.31955
caudalanteriorcingulate_lh_ThickAvg	Cortical Thickness	A2	0.0134574	0.320135
superiortemporal_rh_GrayVol	Volumetric	A4	-0.0192132	0.320422
medialorbitofrontal_lh_ThickAvg	Cortical Thickness	A2	0.0138088	0.320599
pericalcarine_lh_CurvInd	Curvature	A2	0.0133604	0.320873
frontalpole_rh_GrayVol	Volumetric	A3	-0.0153096	0.321453
middletemporal_rh_GausCurv	Curvature	A2	-0.0132491	0.322307
paracentral_rh_CurvInd	Curvature	A3	-0.0151162	0.322315
temporalpole_rh_SurfArea	Surface Area	A2	0.0137169	0.322421
Left-Thalamus-Proper_Volume_mm3	Volumetric	A5	0.0170325	0.322674
parahippocampal_rh_ThickAvg	Cortical Thickness	A2	0.0135737	0.323106
cuneus_lh_FoldInd	Curvature	A4	-0.0166929	0.323249
Right-Putamen_Volume_mm3	Volumetric	A4	-0.0180376	0.323508
transversetemporal_rh_MeanCurve	Curvature	A4	-0.0165015	0.324014
bankssts_rh_ThickAvg	Cortical Thickness	A4	-0.016252	0.324097
parsopercularis_lh_FoldInd	Curvature	A5	0.0151681	0.324885
supramarginal_lh_GrayVol	Volumetric	A5	0.0169462	0.324931
precuneus_lh_GausCurv	Curvature	A1	-0.0146272	0.325008
parsopercularis_rh_ThickAvg	Cortical Thickness	A1	-0.0148608	0.325386
superiorfrontal_rh_MeanCurve	Curvature	A3	-0.015036	0.325734
entorhinal_rh_NumVert	Vertex	A2	0.0136183	0.326108
frontalpole_rh_NumVert	Vertex	A1	0.0157445	0.326664
frontalpole_lh_MeanCurve	Curvature	A2	0.013166	0.326882
caudalmiddlefrontal_rh_GrayVol	Volumetric	A1	0.0151029	0.326919
fusiform_rh_GrayVol	Volumetric	A1	-0.0163761	0.327258
caudalmiddlefrontal_rh_MeanCurve	Curvature	A5	0.0151012	0.327261
Left-Lateral-Ventricle_Volume_mm3	Volumetric	A5	-0.0153571	0.327422
bankssts_rh_NumVert	Vertex	A2	0.0138892	0.327613
rostralmiddlefrontal_rh_SurfArea	Surface Area	A2	0.0146882	0.327769
posteriorcingulate_lh_NumVert	Vertex	A5	-0.0162658	0.327778
medialorbitofrontal_rh_NumVert	Vertex	A4	0.0181873	0.327814
medialorbitofrontal_rh_MeanCurve	Curvature	A1	0.0146198	0.328083
medialorbitofrontal_lh_SurfArea	Surface Area	A4	-0.0176781	0.328128
parahippocampal_rh_GrayVol	Volumetric	A2	0.0135361	0.328402
fusiform_lh_GrayVol	Volumetric	A4	0.0172817	0.328768
inferiorparietal_rh_SurfArea	Surface Area	A4	0.0173809	0.329501
temporalpole_lh_ThickAvg	Cortical Thickness	A5	-0.0147675	0.33011
parsorbitalis_rh_FoldInd	Curvature	A1	0.0153618	0.330199
pericalcarine_lh_GausCurv	Curvature	A5	0.0149341	0.330674
postcentral_lh_NumVert	Vertex	A2	0.0149144	0.332103
parsorbitalis_lh_SurfArea	Surface Area	A4	-0.0183891	0.332182
inferiortemporal_rh_SurfArea	Surface Area	A1	-0.0155408	0.332562
caudalmiddlefrontal_lh_CurvInd	Curvature	A3	-0.0149481	0.332813
insula_lh_ThickAvg	Cortical Thickness	A1	0.0148927	0.333058
parahippocampal_lh_FoldInd	Curvature	A1	-0.0144612	0.333267
precentral_lh_ThickAvg	Cortical Thickness	A3	-0.0152243	0.333562
lateralorbitofrontal_lh_ThickAvg	Cortical Thickness	A2	0.0134208	0.333831
parahippocampal_lh_CurvInd	Curvature	A1	-0.0145841	0.333982
lateraloccipital_lh_SurfArea	Surface Area	A2	-0.0144695	0.334766
frontalpole_rh_MeanCurve	Curvature	A4	0.0157685	0.335036
frontalpole_lh_FoldInd	Curvature	A1	0.014449	0.33536
caudalmiddlefrontal_lh_MeanCurve	Curvature	A4	0.0158506	0.335458
pericalcarine_lh_NumVert	Vertex	A4	-0.0162616	0.335724
fusiform_lh_SurfArea	Surface Area	A5	-0.0160086	0.3361
superiorparietal_rh_GausCurv	Curvature	A5	0.0145281	0.336122
temporalpole_lh_SurfArea	Surface Area	A3	-0.0149069	0.336151
supramarginal_rh_FoldInd	Curvature	A1	-0.0146965	0.336373
caudalanteriorcingulate_lh_GausCurv	Curvature	A3	-0.0144165	0.336525
bankssts_rh_GrayVol	Volumetric	A5	-0.0155283	0.336639
lateralorbitofrontal_rh_GrayVol	Volumetric	A4	-0.0179344	0.336641
superiortemporal_rh_GrayVol	Volumetric	A3	0.0169562	0.337216
lingual_rh_FoldInd	Curvature	A1	0.0146479	0.337279
medialorbitofrontal_rh_CurvInd	Curvature	A1	0.0151278	0.337455
CSF_Volume_mm3	Volumetric	A1	0.0148779	0.337817
caudalmiddlefrontal_rh_CurvInd	Curvature	A1	-0.01451	0.3379
precuneus_lh_SurfArea	Surface Area	A4	-0.0178902	0.338145
fusiform_lh_NumVert	Vertex	A5	-0.0157867	0.338193
temporalpole_rh_MeanCurve	Curvature	A4	0.0155536	0.340329
paracentral_lh_FoldInd	Curvature	A1	0.0143919	0.342045
transversetemporal_rh_GausCurv	Curvature	A3	0.014179	0.342137
temporalpole_lh_GrayVol	Volumetric	A1	0.0143768	0.342506
fusiform_lh_GrayVol	Volumetric	A5	-0.0155403	0.342532
Right-Caudate_Volume_mm3	Volumetric	A1	0.0152625	0.342731
bankssts_rh_CurvInd	Curvature	A2	0.0129422	0.343681
parsopercularis_rh_ThickAvg	Cortical Thickness	A2	0.0128834	0.344428
cuneus_lh_GrayVol	Volumetric	A1	0.0153272	0.344567
lingual_rh_FoldInd	Curvature	A5	0.0146453	0.344598
inferiorparietal_rh_FoldInd	Curvature	A3	-0.0149953	0.345208
precuneus_lh_GrayVol	Volumetric	A5	0.0165815	0.345846
paracentral_lh_FoldInd	Curvature	A5	0.0144921	0.345918
rostralmiddlefrontal_rh_SurfArea	Surface Area	A4	-0.0172014	0.346296
superiorfrontal_rh_ThickAvg	Cortical Thickness	A5	0.014972	0.346924
superiorparietal_lh_SurfArea	Surface Area	A5	0.0152169	0.347508
lingual_lh_GausCurv	Curvature	A2	-0.0126602	0.347549
Left-Caudate_Volume_mm3	Volumetric	A1	0.0150218	0.34775
transversetemporal_lh_FoldInd	Curvature	A1	-0.0143234	0.348184
inferiortemporal_rh_GausCurv	Curvature	A4	0.015286	0.348614
caudalmiddlefrontal_rh_MeanCurve	Curvature	A4	0.015562	0.350361
paracentral_lh_NumVert	Vertex	A4	-0.0163567	0.350618
isthmuscingulate_rh_FoldInd	Curvature	A4	-0.0159064	0.350641
superiorfrontal_lh_NumVert	Vertex	A2	0.0146431	0.350938
parsorbitalis_lh_ThickAvg	Cortical Thickness	A2	0.0126606	0.351768
isthmuscingulate_lh_NumVert	Vertex	A3	0.0158006	0.351834
superiorparietal_rh_CurvInd	Curvature	A5	0.0150404	0.352126
temporalpole_rh_CurvInd	Curvature	A4	0.0154695	0.35215
frontalpole_rh_NumVert	Vertex	A4	-0.0163854	0.35223
lateraloccipital_rh_GrayVol	Volumetric	A5	0.0149007	0.352279
inferiorparietal_rh_NumVert	Vertex	A4	0.0165686	0.352741
fusiform_rh_GausCurv	Curvature	A5	-0.0140119	0.352784
caudalanteriorcingulate_lh_SurfArea	Surface Area	A3	0.0140559	0.353215
inferiortemporal_lh_SurfArea	Surface Area	A3	-0.0152107	0.353913
rostralmiddlefrontal_lh_MeanCurve	Curvature	A5	-0.0140362	0.355281
supramarginal_lh_MeanCurve	Curvature	A4	0.0153501	0.355386
CC_Posterior_Volume_mm3	Volumetric	A4	-0.0155077	0.355464
superiortemporal_rh_MeanCurve	Curvature	A3	0.0139121	0.355701
lateraloccipital_rh_NumVert	Vertex	A5	0.0152457	0.355827
superiortemporal_lh_SurfArea	Surface Area	A3	0.0154344	0.355904
precuneus_lh_GausCurv	Curvature	A3	-0.0137553	0.35591
lateraloccipital_rh_CurvInd	Curvature	A1	-0.0141714	0.356052
parsorbitalis_lh_GausCurv	Curvature	A2	0.0125599	0.356171
postcentral_lh_MeanCurve	Curvature	A5	-0.0139135	0.356705
bankssts_rh_SurfArea	Surface Area	A1	0.0145504	0.356883
precentral_lh_GausCurv	Curvature	A4	-0.0150493	0.357048
precuneus_rh_FoldInd	Curvature	A4	-0.0164698	0.357336
rostralmiddlefrontal_lh_CurvInd	Curvature	A1	0.0149328	0.358445
isthmuscingulate_lh_NumVert	Vertex	A1	0.0155474	0.358453
paracentral_rh_FoldInd	Curvature	A3	-0.0138998	0.358628
caudalmiddlefrontal_rh_ThickAvg	Cortical Thickness	A5	0.0143045	0.35895
parsopercularis_lh_ThickAvg	Cortical Thickness	A4	0.0154062	0.359115
inferiorparietal_rh_ThickAvg	Cortical Thickness	A5	0.014471	0.359399
lingual_lh_GrayVol	Volumetric	A3	-0.0148019	0.359633
paracentral_lh_CurvInd	Curvature	A3	-0.0138518	0.359744
isthmuscingulate_rh_GausCurv	Curvature	A1	-0.013683	0.360029
precuneus_rh_GrayVol	Volumetric	A4	-0.0169482	0.360359
insula_lh_GausCurv	Curvature	A4	0.0149011	0.360545
transversetemporal_lh_SurfArea	Surface Area	A1	-0.0144542	0.361211
middletemporal_lh_GausCurv	Curvature	A5	0.0137531	0.362301
parstriangularis_lh_GrayVol	Volumetric	A5	0.0150744	0.362679
Left-Thalamus-Proper_Volume_mm3	Volumetric	A2	0.0139236	0.362857
caudalanteriorcingulate_rh_SurfArea	Surface Area	A4	-0.0152437	0.363117
parahippocampal_lh_MeanCurve	Curvature	A5	0.0137991	0.36317
middletemporal_rh_MeanCurve	Curvature	A1	0.0134965	0.363554
cuneus_lh_FoldInd	Curvature	A5	-0.0141994	0.36385
parahippocampal_lh_CurvInd	Curvature	A2	-0.0123581	0.363989
parsorbitalis_rh_CurvInd	Curvature	A1	0.0143443	0.364075
cuneus_rh_CurvInd	Curvature	A2	0.0127338	0.364382
insula_rh_GausCurv	Curvature	A4	-0.0149182	0.364479
transversetemporal_lh_GrayVol	Volumetric	A3	0.0141507	0.364515
inferiorparietal_lh_ThickAvg	Cortical Thickness	A1	-0.0137392	0.364588
inferiorparietal_rh_FoldInd	Curvature	A4	0.015765	0.364616
Left-Pallidum_Volume_mm3	Volumetric	A3	0.0142856	0.364854
medialorbitofrontal_rh_ThickAvg	Cortical Thickness	A3	-0.0138848	0.365216
postcentral_lh_GrayVol	Volumetric	A4	-0.0162696	0.365383
Left-Pallidum_Volume_mm3	Volumetric	A2	0.0128356	0.365401
superiorfrontal_lh_CurvInd	Curvature	A1	-0.0143983	0.36548
cuneus_rh_FoldInd	Curvature	A3	-0.0139474	0.36574
Left-Accumbens-area_Volume_mm3	Volumetric	A3	-0.0140313	0.365911
rostralmiddlefrontal_lh_GausCurv	Curvature	A5	-0.0136273	0.366116
superiortemporal_rh_CurvInd	Curvature	A1	-0.0148202	0.366967
Left-Cerebellum-Cortex_Volume_mm3	Volumetric	A2	0.015426	0.367221
entorhinal_rh_FoldInd	Curvature	A1	-0.0134894	0.367418
Right-Lateral-Ventricle_Volume_mm3	Volumetric	A5	-0.0139946	0.368419
Optic-Chiasm_Volume_mm3	Volumetric	A4	-0.0152268	0.368523
parsorbitalis_rh_GrayVol	Volumetric	A3	-0.0156364	0.368565
pericalcarine_lh_FoldInd	Curvature	A3	-0.0134611	0.368622
parsorbitalis_lh_SurfArea	Surface Area	A5	-0.0157564	0.369204
superiorfrontal_rh_CurvInd	Curvature	A2	0.0130295	0.369376
precentral_lh_MeanCurve	Curvature	A1	-0.0133163	0.369577
superiortemporal_lh_NumVert	Vertex	A3	0.0148521	0.369654
caudalanteriorcingulate_rh_GrayVol	Volumetric	A5	0.0137594	0.37009
parsorbitalis_lh_MeanCurve	Curvature	A2	0.0122422	0.370725
posteriorcingulate_rh_NumVert	Vertex	A5	0.015171	0.370848
lingual_rh_ThickAvg	Cortical Thickness	A5	0.0136092	0.371557
posteriorcingulate_rh_GrayVol	Volumetric	A4	0.0160346	0.371615
posteriorcingulate_rh_SurfArea	Surface Area	A5	0.0151265	0.371681
Left-Inf-Lat-Vent_Volume_mm3	Volumetric	A2	-0.0119597	0.371753
superiorfrontal_lh_CurvInd	Curvature	A4	-0.0155859	0.371945
middletemporal_lh_CurvInd	Curvature	A4	-0.0153719	0.372176
inferiorparietal_rh_SurfArea	Surface Area	A1	0.0144965	0.37231
transversetemporal_lh_GausCurv	Curvature	A1	-0.0133092	0.372593
posteriorcingulate_lh_CurvInd	Curvature	A3	-0.0137967	0.372686
rostralanteriorcingulate_rh_GrayVol	Volumetric	A1	0.0138105	0.372882
rostralanteriorcingulate_rh_GausCurv	Curvature	A3	-0.0135707	0.373459
caudalmiddlefrontal_lh_NumVert	Vertex	A1	0.0139044	0.374212
pericalcarine_lh_GausCurv	Curvature	A3	-0.0134571	0.374848
Left-vessel_Volume_mm3	Volumetric	A5	-0.0135854	0.375045
fusiform_rh_SurfArea	Surface Area	A5	-0.0151719	0.375156
precentral_rh_MeanCurve	Curvature	A4	-0.0144309	0.375643
frontalpole_rh_NumVert	Vertex	A5	-0.0144158	0.376391
isthmuscingulate_lh_GausCurv	Curvature	A5	0.013336	0.376844
posteriorcingulate_lh_MeanCurve	Curvature	A4	-0.0144428	0.376861
middletemporal_rh_MeanCurve	Curvature	A5	0.0133205	0.37701
inferiorparietal_lh_CurvInd	Curvature	A2	-0.01219	0.377174
4th-Ventricle_Volume_mm3	Volumetric	A3	-0.0133463	0.377501
superiorparietal_rh_ThickAvg	Cortical Thickness	A3	-0.01342	0.37753
lateralorbitofrontal_rh_ThickAvg	Cortical Thickness	A4	-0.0149467	0.377813
Right-Thalamus-Proper_Volume_mm3	Volumetric	A5	0.0157947	0.37795
entorhinal_lh_CurvInd	Curvature	A3	0.0132209	0.378963
Right-Pallidum_Volume_mm3	Volumetric	A2	-0.0126968	0.378978
entorhinal_lh_NumVert	Vertex	A1	-0.0134843	0.379381
lateralorbitofrontal_lh_GrayVol	Volumetric	A3	-0.014942	0.379395
medialorbitofrontal_lh_CurvInd	Curvature	A5	-0.0138461	0.379419
frontalpole_lh_MeanCurve	Curvature	A1	0.0130862	0.379681
superiorparietal_rh_FoldInd	Curvature	A3	-0.0139582	0.379912
supramarginal_rh_GausCurv	Curvature	A4	-0.0143975	0.380514
superiortemporal_rh_SurfArea	Surface Area	A1	-0.0147236	0.381521
parsorbitalis_rh_NumVert	Vertex	A4	-0.0168046	0.381542
rostralmiddlefrontal_rh_GausCurv	Curvature	A5	-0.0132192	0.381889
isthmuscingulate_rh_FoldInd	Curvature	A5	0.0137797	0.382197
inferiorparietal_rh_FoldInd	Curvature	A1	0.0138395	0.382585
temporalpole_rh_SurfArea	Surface Area	A5	0.0136125	0.383165
superiortemporal_lh_ThickAvg	Cortical Thickness	A3	-0.0137658	0.383197
caudalanteriorcingulate_lh_SurfArea	Surface Area	A4	0.0144475	0.383356
rostralmiddlefrontal_rh_CurvInd	Curvature	A4	-0.0150326	0.384269
temporalpole_lh_FoldInd	Curvature	A3	0.0130936	0.384403
parahippocampal_lh_ThickAvg	Cortical Thickness	A1	0.0131162	0.384465
superiortemporal_rh_NumVert	Vertex	A5	-0.0147956	0.385018
rostralmiddlefrontal_lh_CurvInd	Curvature	A2	0.0127235	0.385576
pericalcarine_lh_GrayVol	Volumetric	A1	0.0133523	0.385586
precuneus_lh_FoldInd	Curvature	A4	-0.0152994	0.385711
middletemporal_rh_FoldInd	Curvature	A5	0.0137041	0.387191
parstriangularis_lh_NumVert	Vertex	A5	0.0143305	0.38758
middletemporal_lh_FoldInd	Curvature	A3	-0.0132876	0.388124
lingual_rh_CurvInd	Curvature	A3	-0.0133248	0.388571
inferiorparietal_lh_CurvInd	Curvature	A1	-0.0131897	0.388924
pericalcarine_lh_MeanCurve	Curvature	A4	-0.0141944	0.389065
temporalpole_lh_CurvInd	Curvature	A3	0.0128718	0.389136
inferiortemporal_lh_CurvInd	Curvature	A1	-0.0136726	0.389379
isthmuscingulate_rh_CurvInd	Curvature	A4	-0.0148668	0.38956
superiorparietal_rh_GausCurv	Curvature	A4	0.0140408	0.389879
precentral_rh_GrayVol	Volumetric	A2	-0.0129345	0.390385
transversetemporal_rh_NumVert	Vertex	A3	0.0138306	0.390462
fusiform_rh_NumVert	Vertex	A5	-0.0146301	0.390758
pericalcarine_rh_CurvInd	Curvature	A3	-0.0131556	0.391204
frontalpole_lh_CurvInd	Curvature	A4	-0.0142382	0.392102
supramarginal_lh_ThickAvg	Cortical Thickness	A2	-0.0120345	0.393043
superiorparietal_lh_GausCurv	Curvature	A3	-0.0127	0.393342
superiortemporal_rh_CurvInd	Curvature	A5	-0.0142136	0.394038
entorhinal_rh_SurfArea	Surface Area	A2	0.0117761	0.394191
cuneus_lh_ThickAvg	Cortical Thickness	A5	0.0129665	0.394333
lateralorbitofrontal_rh_SurfArea	Surface Area	A1	0.0143601	0.394368
postcentral_rh_FoldInd	Curvature	A3	0.0136871	0.394673
parahippocampal_rh_CurvInd	Curvature	A1	-0.0128169	0.395158
bankssts_rh_GrayVol	Volumetric	A3	-0.0135693	0.395329
supramarginal_lh_CurvInd	Curvature	A4	-0.0151111	0.39557
parstriangularis_rh_ThickAvg	Cortical Thickness	A2	-0.011793	0.395594
4th-Ventricle_Volume_mm3	Volumetric	A5	-0.0129974	0.396059
caudalanteriorcingulate_lh_MeanCurve	Curvature	A3	-0.0127648	0.396086
Right-VentralDC_Volume_mm3	Volumetric	A2	-0.0120349	0.396156
supramarginal_rh_MeanCurve	Curvature	A4	-0.0143943	0.396203
middletemporal_rh_NumVert	Vertex	A2	0.0125386	0.396325
lateralorbitofrontal_lh_SurfArea	Surface Area	A5	-0.0142266	0.396392
paracentral_lh_CurvInd	Curvature	A1	0.0127948	0.396497
superiortemporal_lh_NumVert	Vertex	A1	-0.0139972	0.396746
entorhinal_rh_GrayVol	Volumetric	A2	0.0119501	0.39707
rostralanteriorcingulate_lh_CurvInd	Curvature	A3	0.0129215	0.397116
caudalmiddlefrontal_rh_NumVert	Vertex	A3	0.0133252	0.397207
caudalanteriorcingulate_rh_NumVert	Vertex	A1	-0.013021	0.397402
rostralmiddlefrontal_rh_NumVert	Vertex	A2	0.0127496	0.397926
parsorbitalis_lh_NumVert	Vertex	A5	-0.014838	0.398241
parahippocampal_lh_SurfArea	Surface Area	A3	0.0131852	0.398812
parsorbitalis_rh_GausCurv	Curvature	A3	0.0126665	0.398976
cuneus_rh_GrayVol	Volumetric	A3	-0.0138508	0.399056
lingual_rh_GrayVol	Volumetric	A1	0.0136874	0.399077
parstriangularis_rh_NumVert	Vertex	A3	-0.0137576	0.39926
Left-Amygdala_Volume_mm3	Volumetric	A1	-0.0149858	0.399462
Left-vessel_Volume_mm3	Volumetric	A4	0.0139461	0.399572
paracentral_lh_GausCurv	Curvature	A5	0.0127175	0.400221
postcentral_rh_MeanCurve	Curvature	A1	-0.0124922	0.40032
isthmuscingulate_lh_ThickAvg	Cortical Thickness	A1	-0.0126086	0.400532
inferiorparietal_lh_GausCurv	Curvature	A1	-0.0124854	0.40141
parahippocampal_lh_NumVert	Vertex	A3	0.0132433	0.401535
middletemporal_lh_GausCurv	Curvature	A2	-0.0112456	0.401798
superiorparietal_rh_NumVert	Vertex	A4	-0.0154277	0.402649
superiorparietal_rh_NumVert	Vertex	A2	0.0126693	0.403014
parstriangularis_rh_SurfArea	Surface Area	A3	-0.0136266	0.403285
caudalmiddlefrontal_lh_ThickAvg	Cortical Thickness	A4	0.0143483	0.403298
frontalpole_rh_SurfArea	Surface Area	A1	0.0134704	0.403344
pericalcarine_lh_GrayVol	Volumetric	A5	0.0130433	0.403751
caudalanteriorcingulate_rh_FoldInd	Curvature	A4	-0.0136096	0.40378
precentral_rh_GrayVol	Volumetric	A5	0.0141235	0.404789
superiortemporal_rh_MeanCurve	Curvature	A5	-0.0126895	0.405536
lateralorbitofrontal_rh_GrayVol	Volumetric	A2	0.0127501	0.406016
posteriorcingulate_lh_GausCurv	Curvature	A1	0.0123368	0.406136
parsopercularis_rh_GausCurv	Curvature	A1	0.0123264	0.406327
lateralorbitofrontal_rh_MeanCurve	Curvature	A1	0.0123259	0.406581
postcentral_lh_ThickAvg	Cortical Thickness	A5	-0.0126454	0.406704
transversetemporal_rh_GrayVol	Volumetric	A2	0.0116989	0.407395
lateralorbitofrontal_rh_SurfArea	Surface Area	A2	0.0125937	0.407473
lateraloccipital_rh_GausCurv	Curvature	A1	-0.0122993	0.40755
superiorfrontal_lh_GausCurv	Curvature	A2	0.0111151	0.407792
entorhinal_lh_NumVert	Vertex	A3	-0.0127285	0.407854
superiorparietal_lh_ThickAvg	Cortical Thickness	A1	-0.0126251	0.408376
insula_rh_CurvInd	Curvature	A4	-0.0134981	0.408845
frontalpole_rh_SurfArea	Surface Area	A3	0.0133311	0.40937
inferiortemporal_rh_CurvInd	Curvature	A1	-0.0125228	0.410323
superiorfrontal_rh_SurfArea	Surface Area	A2	0.0124861	0.410476
parsorbitalis_lh_MeanCurve	Curvature	A4	0.0136961	0.410571
superiorfrontal_lh_ThickAvg	Cortical Thickness	A1	0.0131806	0.410648
rostralmiddlefrontal_lh_GrayVol	Volumetric	A3	-0.0139817	0.410876
pericalcarine_lh_SurfArea	Surface Area	A4	-0.0139882	0.41094
precentral_rh_MeanCurve	Curvature	A1	-0.0121952	0.411452
lateraloccipital_lh_ThickAvg	Cortical Thickness	A3	-0.0124284	0.411582
Left-Inf-Lat-Vent_Volume_mm3	Volumetric	A1	0.0121852	0.411957
rostralanteriorcingulate_lh_GrayVol	Volumetric	A2	-0.0115795	0.411993
entorhinal_rh_GrayVol	Volumetric	A3	-0.0128099	0.414194
precentral_lh_SurfArea	Surface Area	A4	-0.0148876	0.414215
rostralmiddlefrontal_lh_CurvInd	Curvature	A5	-0.0134604	0.414885
paracentral_rh_SurfArea	Surface Area	A5	-0.01299	0.415248
precentral_rh_ThickAvg	Cortical Thickness	A2	-0.0113333	0.415356
posteriorcingulate_rh_CurvInd	Curvature	A4	0.0137941	0.415605
precuneus_rh_ThickAvg	Cortical Thickness	A2	-0.0110482	0.415811
rostralanteriorcingulate_lh_NumVert	Vertex	A2	-0.0116228	0.416023
isthmuscingulate_lh_SurfArea	Surface Area	A1	0.0137006	0.417746
caudalanteriorcingulate_rh_SurfArea	Surface Area	A1	-0.012378	0.417903
lateraloccipital_rh_GausCurv	Curvature	A5	0.0122098	0.417962
insula_rh_MeanCurve	Curvature	A4	-0.0136105	0.418304
pericalcarine_rh_GrayVol	Volumetric	A4	0.0141432	0.418492
parstriangularis_rh_FoldInd	Curvature	A3	-0.0126916	0.418726
parsopercularis_rh_FoldInd	Curvature	A5	-0.0124689	0.418901
superiorfrontal_lh_MeanCurve	Curvature	A4	0.0136526	0.419048
insula_rh_CurvInd	Curvature	A5	0.0122165	0.41912
fusiform_lh_MeanCurve	Curvature	A2	-0.0110403	0.419128
superiorparietal_rh_SurfArea	Surface Area	A2	0.0119948	0.419512
isthmuscingulate_rh_NumVert	Vertex	A3	0.0134861	0.419553
parsorbitalis_lh_ThickAvg	Cortical Thickness	A1	0.012172	0.419651
frontalpole_lh_GausCurv	Curvature	A2	0.0108186	0.419856
paracentral_lh_GrayVol	Volumetric	A5	0.0130034	0.420255
supramarginal_rh_GausCurv	Curvature	A5	-0.0122393	0.420427
supramarginal_rh_NumVert	Vertex	A3	0.0132972	0.420448
insula_lh_GrayVol	Volumetric	A2	0.0127365	0.42081
fusiform_rh_GrayVol	Volumetric	A4	0.0147643	0.420986
parahippocampal_lh_NumVert	Vertex	A4	0.0138979	0.421239
superiorfrontal_lh_MeanCurve	Curvature	A1	0.01238	0.42143
cuneus_rh_GrayVol	Volumetric	A4	-0.014435	0.422021
insula_lh_FoldInd	Curvature	A1	-0.0120135	0.42204
parsorbitalis_rh_ThickAvg	Cortical Thickness	A1	0.0124806	0.422313
lingual_rh_SurfArea	Surface Area	A3	-0.0129214	0.422513
middletemporal_lh_ThickAvg	Cortical Thickness	A1	0.0124565	0.422693
middletemporal_rh_SurfArea	Surface Area	A2	0.0118854	0.422754
inferiortemporal_lh_MeanCurve	Curvature	A1	-0.0119596	0.422874
rostralanteriorcingulate_rh_GausCurv	Curvature	A5	-0.0123713	0.42307
temporalpole_rh_CurvInd	Curvature	A1	-0.0121196	0.423965
precentral_rh_ThickAvg	Cortical Thickness	A4	0.0135364	0.424005
supramarginal_lh_GausCurv	Curvature	A5	0.0121181	0.424287
temporalpole_rh_NumVert	Vertex	A1	-0.0123895	0.42459
supramarginal_lh_ThickAvg	Cortical Thickness	A5	0.0126641	0.424676
parsorbitalis_rh_FoldInd	Curvature	A3	-0.0126242	0.424895
rostralanteriorcingulate_lh_MeanCurve	Curvature	A5	0.0121466	0.425595
superiortemporal_rh_NumVert	Vertex	A4	-0.0146495	0.426246
Left-Pallidum_Volume_mm3	Volumetric	A4	-0.0137219	0.426582
paracentral_rh_GausCurv	Curvature	A5	0.0119968	0.427572
supramarginal_lh_GausCurv	Curvature	A3	-0.0118789	0.427719
superiortemporal_rh_SurfArea	Surface Area	A4	-0.0146231	0.428348
transversetemporal_rh_GausCurv	Curvature	A2	0.0106281	0.428752
pericalcarine_lh_GausCurv	Curvature	A4	-0.0130908	0.430364
superiortemporal_rh_GrayVol	Volumetric	A5	-0.014103	0.430709
Left-Pallidum_Volume_mm3	Volumetric	A5	-0.0125778	0.430867
temporalpole_rh_GausCurv	Curvature	A4	0.0128665	0.431038
medialorbitofrontal_rh_SurfArea	Surface Area	A4	0.0145317	0.431564
caudalmiddlefrontal_lh_MeanCurve	Curvature	A2	0.0106318	0.431976
isthmuscingulate_lh_ThickAvg	Cortical Thickness	A2	-0.010627	0.432037
fusiform_rh_MeanCurve	Curvature	A2	0.0108646	0.432043
temporalpole_lh_NumVert	Vertex	A4	0.0134683	0.432139
parsorbitalis_rh_GausCurv	Curvature	A1	0.0117688	0.432171
lingual_lh_FoldInd	Curvature	A5	0.0120204	0.432442
posteriorcingulate_lh_ThickAvg	Cortical Thickness	A2	-0.0106842	0.432663
transversetemporal_rh_CurvInd	Curvature	A5	0.0121919	0.432716
temporalpole_rh_GausCurv	Curvature	A1	-0.0116829	0.432777
isthmuscingulate_rh_SurfArea	Surface Area	A3	0.0131029	0.433143
cuneus_lh_SurfArea	Surface Area	A2	0.0115878	0.43342
lateraloccipital_rh_SurfArea	Surface Area	A5	0.0126729	0.434046
bankssts_lh_GausCurv	Curvature	A1	-0.0116248	0.434092
rostralmiddlefrontal_rh_GrayVol	Volumetric	A3	-0.0130636	0.434347
parahippocampal_lh_GausCurv	Curvature	A1	-0.0116774	0.434924
superiorfrontal_rh_MeanCurve	Curvature	A2	-0.0107457	0.435123
lateraloccipital_rh_FoldInd	Curvature	A5	0.0121297	0.43546
precentral_lh_MeanCurve	Curvature	A2	0.0104291	0.435894
lateraloccipital_lh_MeanCurve	Curvature	A3	-0.011631	0.436034
caudalmiddlefrontal_lh_SurfArea	Surface Area	A2	0.0108191	0.436815
superiortemporal_lh_SurfArea	Surface Area	A4	-0.0142273	0.436995
pericalcarine_lh_FoldInd	Curvature	A4	-0.0127239	0.437605
lateralorbitofrontal_lh_NumVert	Vertex	A4	-0.0140605	0.437988
parsorbitalis_rh_ThickAvg	Cortical Thickness	A2	0.0108733	0.438193
precuneus_lh_FoldInd	Curvature	A2	0.011238	0.43826
isthmuscingulate_lh_SurfArea	Surface Area	A3	0.0131261	0.438679
parstriangularis_lh_NumVert	Vertex	A4	-0.013879	0.43891
rostralmiddlefrontal_rh_CurvInd	Curvature	A2	0.010993	0.438911
superiorparietal_lh_SurfArea	Surface Area	A3	0.0123858	0.438912
superiortemporal_lh_ThickAvg	Cortical Thickness	A2	0.010989	0.439094
Left-VentralDC_Volume_mm3	Volumetric	A5	0.0131545	0.439284
paracentral_lh_NumVert	Vertex	A2	0.0111256	0.439965
middletemporal_rh_GrayVol	Volumetric	A3	-0.0134168	0.441045
supramarginal_rh_GausCurv	Curvature	A1	0.0115247	0.441291
isthmuscingulate_rh_ThickAvg	Cortical Thickness	A5	0.0117143	0.441544
isthmuscingulate_lh_CurvInd	Curvature	A4	-0.0132738	0.441633
transversetemporal_rh_CurvInd	Curvature	A1	-0.0117758	0.441797
cuneus_lh_GrayVol	Volumetric	A2	0.0112411	0.442191
paracentral_rh_CurvInd	Curvature	A2	0.0105532	0.442618
precentral_lh_GrayVol	Volumetric	A4	-0.0138592	0.442825
CC_Mid_Anterior_Volume_mm3	Volumetric	A4	-0.0127617	0.443164
lateraloccipital_rh_NumVert	Vertex	A1	-0.0124714	0.443406
inferiortemporal_lh_FoldInd	Curvature	A4	-0.0131732	0.443603
rostralmiddlefrontal_rh_NumVert	Vertex	A5	0.0130054	0.443749
Right-Accumbens-area_Volume_mm3	Volumetric	A3	-0.0117991	0.444358
inferiortemporal_rh_MeanCurve	Curvature	A4	0.0125662	0.44464
parsopercularis_lh_CurvInd	Curvature	A1	-0.0117188	0.444808
CC_Anterior_Volume_mm3	Volumetric	A3	0.011787	0.445182
isthmuscingulate_rh_CurvInd	Curvature	A1	-0.0120247	0.445221
bankssts_rh_NumVert	Vertex	A3	-0.0120429	0.445358
3rd-Ventricle_Volume_mm3	Volumetric	A4	-0.0130739	0.446497
inferiortemporal_rh_GausCurv	Curvature	A5	0.0114893	0.446541
fusiform_rh_NumVert	Vertex	A4	0.0140255	0.446621
precentral_lh_GausCurv	Curvature	A3	0.0113484	0.447308
posteriorcingulate_rh_ThickAvg	Cortical Thickness	A2	-0.010261	0.447376
Left-Amygdala_Volume_mm3	Volumetric	A2	-0.012176	0.447783
inferiorparietal_lh_MeanCurve	Curvature	A1	-0.0114105	0.447834
caudalanteriorcingulate_lh_FoldInd	Curvature	A3	0.0113237	0.44788
bankssts_lh_SurfArea	Surface Area	A5	-0.0121891	0.4481
cuneus_rh_MeanCurve	Curvature	A5	0.0117656	0.448507
isthmuscingulate_lh_FoldInd	Curvature	A5	0.0118856	0.449056
precentral_lh_FoldInd	Curvature	A4	-0.0129406	0.4495
lateralorbitofrontal_rh_ThickAvg	Cortical Thickness	A2	0.0105231	0.45005
parsopercularis_rh_GausCurv	Curvature	A5	-0.0113812	0.450117
precentral_rh_NumVert	Vertex	A5	0.0129569	0.450434
cuneus_lh_MeanCurve	Curvature	A4	0.0123628	0.450763
lateralorbitofrontal_lh_FoldInd	Curvature	A4	-0.0129193	0.450783
parahippocampal_lh_SurfArea	Surface Area	A4	0.0128984	0.450857
lateraloccipital_rh_CurvInd	Curvature	A5	0.0117465	0.451218
precentral_lh_NumVert	Vertex	A2	0.0112525	0.451298
insula_rh_FoldInd	Curvature	A3	-0.0113314	0.451409
parsopercularis_rh_SurfArea	Surface Area	A1	0.011962	0.451759
Brain-Stem_Volume_mm3	Volumetric	A4	0.0124706	0.451835
bankssts_rh_SurfArea	Surface Area	A4	-0.0130222	0.452488
medialorbitofrontal_rh_MeanCurve	Curvature	A3	-0.0112613	0.452567
lateralorbitofrontal_lh_GrayVol	Volumetric	A1	0.0127346	0.452781
rostralmiddlefrontal_rh_FoldInd	Curvature	A3	-0.0119425	0.452816
lateraloccipital_rh_GausCurv	Curvature	A2	-0.0100499	0.45301
entorhinal_rh_GrayVol	Volumetric	A5	0.0119092	0.45351
parsopercularis_lh_GausCurv	Curvature	A4	-0.0122402	0.454001
inferiorparietal_rh_GausCurv	Curvature	A3	-0.0111271	0.45463
supramarginal_rh_FoldInd	Curvature	A3	0.011452	0.455075
parahippocampal_rh_FoldInd	Curvature	A2	0.0101406	0.455631
bankssts_lh_GausCurv	Curvature	A5	0.0112305	0.456627
entorhinal_lh_CurvInd	Curvature	A1	-0.0111577	0.456804
supramarginal_rh_SurfArea	Surface Area	A4	-0.0132694	0.458862
posteriorcingulate_lh_SurfArea	Surface Area	A5	-0.012256	0.459236
bankssts_lh_MeanCurve	Curvature	A1	-0.0109786	0.460718
bankssts_lh_GrayVol	Volumetric	A5	-0.0120238	0.461049
parahippocampal_lh_GrayVol	Volumetric	A3	-0.0112519	0.461682
bankssts_lh_ThickAvg	Cortical Thickness	A5	-0.011388	0.462165
rostralanteriorcingulate_rh_CurvInd	Curvature	A5	-0.0111258	0.462859
caudalmiddlefrontal_lh_CurvInd	Curvature	A2	0.0101917	0.463124
posteriorcingulate_rh_MeanCurve	Curvature	A4	0.0120203	0.463369
supramarginal_rh_SurfArea	Surface Area	A3	0.0119699	0.464579
supramarginal_rh_MeanCurve	Curvature	A2	0.0101837	0.46527
rostralanteriorcingulate_rh_SurfArea	Surface Area	A4	0.0124036	0.465604
parstriangularis_rh_ThickAvg	Cortical Thickness	A3	-0.0112518	0.466049
pericalcarine_lh_FoldInd	Curvature	A2	0.00981934	0.466098
inferiorparietal_lh_GrayVol	Volumetric	A1	-0.0115607	0.466771
bankssts_rh_CurvInd	Curvature	A3	-0.0110577	0.466966
rostralmiddlefrontal_rh_CurvInd	Curvature	A1	0.0114503	0.467272
pericalcarine_rh_GausCurv	Curvature	A2	0.00978286	0.467313
supramarginal_lh_FoldInd	Curvature	A3	-0.0117278	0.467508
supramarginal_rh_CurvInd	Curvature	A3	0.0113146	0.46781
lateralorbitofrontal_rh_SurfArea	Surface Area	A4	-0.0134181	0.468332
temporalpole_lh_SurfArea	Surface Area	A1	0.0111947	0.469254
fusiform_rh_GrayVol	Volumetric	A3	-0.0121277	0.469449
Right-Hippocampus_Volume_mm3	Volumetric	A1	-0.0118656	0.469671
isthmuscingulate_rh_MeanCurve	Curvature	A1	-0.0108785	0.469794
middletemporal_lh_NumVert	Vertex	A5	0.0120315	0.469909
lingual_rh_NumVert	Vertex	A3	-0.0116668	0.470274
precentral_lh_SurfArea	Surface Area	A1	0.0119946	0.470524
postcentral_rh_GausCurv	Curvature	A3	0.0107835	0.470817
transversetemporal_lh_FoldInd	Curvature	A2	0.00993242	0.470825
precuneus_rh_NumVert	Vertex	A2	0.010933	0.471047
transversetemporal_lh_ThickAvg	Cortical Thickness	A1	0.0110249	0.471112
superiortemporal_lh_NumVert	Vertex	A5	-0.0120851	0.471123
superiorparietal_rh_SurfArea	Surface Area	A4	-0.0130261	0.471294
insula_rh_GausCurv	Curvature	A2	0.0097197	0.472341
superiortemporal_lh_SurfArea	Surface Area	A5	-0.0121664	0.472524
caudalmiddlefrontal_rh_GrayVol	Volumetric	A4	-0.0121392	0.472881
parahippocampal_rh_SurfArea	Surface Area	A4	0.0125958	0.472935
frontalpole_rh_SurfArea	Surface Area	A4	-0.0126932	0.473035
inferiortemporal_lh_MeanCurve	Curvature	A3	-0.0107336	0.473102
isthmuscingulate_rh_MeanCurve	Curvature	A2	-0.00972802	0.473483
parsopercularis_lh_CurvInd	Curvature	A2	0.00991231	0.473552
frontalpole_lh_GausCurv	Curvature	A4	-0.0116947	0.473665
inferiorparietal_rh_CurvInd	Curvature	A1	0.0113453	0.474191
superiortemporal_lh_CurvInd	Curvature	A2	0.010345	0.474432
parsopercularis_lh_NumVert	Vertex	A2	-0.0101616	0.474672
cuneus_rh_SurfArea	Surface Area	A2	0.0108289	0.474758
parahippocampal_rh_NumVert	Vertex	A5	0.0114325	0.475051
entorhinal_rh_GausCurv	Curvature	A3	0.0106351	0.475564
Left-choroid-plexus_Volume_mm3	Volumetric	A5	0.0111036	0.475755
isthmuscingulate_rh_SurfArea	Surface Area	A1	-0.0118912	0.475863
superiortemporal_lh_NumVert	Vertex	A4	-0.0129146	0.476172
fusiform_rh_GrayVol	Volumetric	A5	-0.0120932	0.476264
paracentral_lh_GrayVol	Volumetric	A3	0.0113457	0.476479
precentral_rh_SurfArea	Surface Area	A5	0.0120826	0.476735
parstriangularis_lh_SurfArea	Surface Area	A4	-0.0127688	0.477145
CC_Central_Volume_mm3	Volumetric	A4	-0.0118347	0.477506
parahippocampal_lh_CurvInd	Curvature	A5	0.0108842	0.477726
4th-Ventricle_Volume_mm3	Volumetric	A1	0.010704	0.478155
inferiorparietal_rh_CurvInd	Curvature	A3	-0.0112442	0.479208
inferiorparietal_lh_GausCurv	Curvature	A2	-0.00949309	0.479329
posteriorcingulate_lh_FoldInd	Curvature	A1	0.0107875	0.479553
superiorfrontal_rh_GrayVol	Volumetric	A1	0.0117221	0.479835
transversetemporal_lh_CurvInd	Curvature	A1	-0.0109229	0.480332
caudalmiddlefrontal_lh_CurvInd	Curvature	A5	0.011026	0.480749
superiorfrontal_lh_NumVert	Vertex	A1	-0.0122807	0.480763
4th-Ventricle_Volume_mm3	Volumetric	A2	0.009593	0.480843
precentral_lh_NumVert	Vertex	A1	0.0116775	0.480934
supramarginal_lh_CurvInd	Curvature	A5	0.0115851	0.481543
superiortemporal_rh_FoldInd	Curvature	A5	-0.0113873	0.482617
lateralorbitofrontal_rh_GausCurv	Curvature	A2	-0.00943648	0.482623
rostralanteriorcingulate_lh_CurvInd	Curvature	A5	0.0108382	0.483158
precentral_lh_MeanCurve	Curvature	A4	-0.0114187	0.483302
isthmuscingulate_lh_GausCurv	Curvature	A2	-0.00939307	0.483645
lateralorbitofrontal_lh_CurvInd	Curvature	A1	0.011276	0.483671
supramarginal_rh_ThickAvg	Cortical Thickness	A3	-0.0109111	0.483813
lingual_lh_NumVert	Vertex	A4	-0.0122604	0.483814
medialorbitofrontal_lh_GausCurv	Curvature	A1	0.010399	0.483894
superiorfrontal_lh_FoldInd	Curvature	A1	-0.0112185	0.484401
bankssts_rh_SurfArea	Surface Area	A5	-0.0112107	0.484539
lateraloccipital_lh_CurvInd	Curvature	A2	-0.0101299	0.484784
superiortemporal_lh_SurfArea	Surface Area	A1	-0.0116564	0.484798
Left-Inf-Lat-Vent_Volume_mm3	Volumetric	A4	0.0113772	0.485145
posteriorcingulate_lh_CurvInd	Curvature	A1	0.0107717	0.485535
temporalpole_lh_MeanCurve	Curvature	A3	0.0104203	0.485812
supramarginal_rh_GrayVol	Volumetric	A5	0.0118044	0.485918
rostralmiddlefrontal_lh_GrayVol	Volumetric	A5	0.0119942	0.486105
rostralanteriorcingulate_lh_MeanCurve	Curvature	A2	0.0094323	0.486199
pericalcarine_lh_SurfArea	Surface Area	A5	0.01096	0.486305
temporalpole_rh_FoldInd	Curvature	A1	-0.0104209	0.486854
CC_Central_Volume_mm3	Volumetric	A3	0.0105808	0.487013
fusiform_lh_GrayVol	Volumetric	A3	-0.0112415	0.487107
cuneus_rh_SurfArea	Surface Area	A5	0.0118521	0.487112
Left-Cerebellum-White-Matter_Volume_mm3	Volumetric	A4	-0.0122299	0.487831
precentral_rh_CurvInd	Curvature	A3	0.0109149	0.48843
inferiortemporal_rh_FoldInd	Curvature	A1	-0.0105302	0.488484
superiorparietal_lh_CurvInd	Curvature	A4	-0.011869	0.489148
precuneus_lh_SurfArea	Surface Area	A2	0.0106096	0.489685
Left-vessel_Volume_mm3	Volumetric	A1	-0.0104225	0.48986
cuneus_lh_SurfArea	Surface Area	A5	0.0114973	0.489994
paracentral_lh_GausCurv	Curvature	A1	0.010283	0.490042
fusiform_lh_NumVert	Vertex	A4	0.0122937	0.490416
transversetemporal_rh_FoldInd	Curvature	A1	-0.0106303	0.491126
rostralanteriorcingulate_rh_GrayVol	Volumetric	A2	-0.00962474	0.491169
caudalanteriorcingulate_lh_NumVert	Vertex	A2	0.00939773	0.491439
precuneus_rh_SurfArea	Surface Area	A2	0.0104804	0.491449
insula_rh_SurfArea	Surface Area	A4	0.0128437	0.491606
insula_lh_MeanCurve	Curvature	A3	0.0103862	0.49183
inferiortemporal_rh_FoldInd	Curvature	A3	0.0104553	0.492635
caudalanteriorcingulate_rh_GausCurv	Curvature	A2	0.00951207	0.492842
inferiorparietal_lh_FoldInd	Curvature	A1	-0.0104393	0.493984
lateraloccipital_lh_NumVert	Vertex	A2	-0.0104102	0.493994
parahippocampal_rh_MeanCurve	Curvature	A3	-0.0101984	0.494332
superiorfrontal_rh_GausCurv	Curvature	A4	-0.0111522	0.494413
posteriorcingulate_rh_MeanCurve	Curvature	A2	-0.00919373	0.494986
transversetemporal_lh_FoldInd	Curvature	A3	0.0104372	0.495491
3rd-Ventricle_Volume_mm3	Volumetric	A5	-0.0108223	0.495845
rostralanteriorcingulate_rh_ThickAvg	Cortical Thickness	A2	-0.00920458	0.49606
entorhinal_lh_GrayVol	Volumetric	A1	-0.0104738	0.496105
precuneus_lh_NumVert	Vertex	A2	0.0104378	0.496214
superiorfrontal_lh_ThickAvg	Cortical Thickness	A2	-0.00981867	0.496796
superiortemporal_rh_ThickAvg	Cortical Thickness	A4	-0.0117663	0.497458
lateralorbitofrontal_lh_SurfArea	Surface Area	A4	-0.0123055	0.497483
superiorfrontal_rh_ThickAvg	Cortical Thickness	A4	0.0116508	0.498528
posteriorcingulate_rh_GausCurv	Curvature	A2	-0.0090656	0.499215
parstriangularis_rh_MeanCurve	Curvature	A1	-0.010088	0.499328
lateralorbitofrontal_rh_MeanCurve	Curvature	A3	-0.0100551	0.499547
temporalpole_lh_CurvInd	Curvature	A1	0.0100629	0.499897
superiortemporal_lh_GrayVol	Volumetric	A5	-0.0116881	0.500464
superiorfrontal_lh_SurfArea	Surface Area	A2	0.0103524	0.501796
middletemporal_lh_GrayVol	Volumetric	A4	-0.0123997	0.501797
paracentral_rh_GrayVol	Volumetric	A1	0.0104831	0.501947
transversetemporal_rh_GausCurv	Curvature	A1	-0.00999594	0.502245
caudalanteriorcingulate_lh_ThickAvg	Cortical Thickness	A1	-0.0100703	0.502607
parstriangularis_rh_MeanCurve	Curvature	A4	-0.0109608	0.503507
inferiortemporal_lh_FoldInd	Curvature	A3	-0.0105104	0.503546
pericalcarine_rh_SurfArea	Surface Area	A3	-0.0107254	0.503689
parsorbitalis_lh_CurvInd	Curvature	A5	-0.0101313	0.503815
bankssts_rh_CurvInd	Curvature	A4	0.01111	0.504334
isthmuscingulate_lh_ThickAvg	Cortical Thickness	A5	0.0101666	0.504394
caudalanteriorcingulate_rh_FoldInd	Curvature	A1	-0.00991965	0.50448
precentral_lh_CurvInd	Curvature	A3	0.0104786	0.50449
pericalcarine_rh_NumVert	Vertex	A3	-0.010711	0.504636
transversetemporal_lh_NumVert	Vertex	A1	-0.0105278	0.505237
middletemporal_lh_NumVert	Vertex	A1	-0.0109296	0.505238
bankssts_rh_MeanCurve	Curvature	A5	-0.0100826	0.50538
lateralorbitofrontal_rh_CurvInd	Curvature	A4	-0.0117455	0.505587
bankssts_lh_NumVert	Vertex	A5	-0.0106255	0.50561
isthmuscingulate_lh_CurvInd	Curvature	A3	-0.010485	0.505982
fusiform_lh_MeanCurve	Curvature	A4	0.0110525	0.506329
Right-Accumbens-area_Volume_mm3	Volumetric	A1	0.0102279	0.506373
precentral_rh_FoldInd	Curvature	A2	0.00941663	0.506553
precentral_lh_ThickAvg	Cortical Thickness	A4	-0.0114504	0.506645
frontalpole_rh_ThickAvg	Cortical Thickness	A4	0.0108917	0.507704
pericalcarine_lh_CurvInd	Curvature	A4	-0.0108531	0.507786
precuneus_rh_GrayVol	Volumetric	A3	-0.0112163	0.507819
bankssts_rh_NumVert	Vertex	A5	-0.010567	0.508485
entorhinal_lh_MeanCurve	Curvature	A3	0.00987299	0.508583
fusiform_lh_ThickAvg	Cortical Thickness	A4	-0.0112313	0.508638
superiorfrontal_lh_NumVert	Vertex	A5	-0.0116745	0.509073
parstriangularis_lh_MeanCurve	Curvature	A3	0.00986337	0.509106
cuneus_rh_ThickAvg	Cortical Thickness	A3	-0.00984865	0.509405
posteriorcingulate_lh_NumVert	Vertex	A2	0.0097149	0.510831
Right-VentralDC_Volume_mm3	Volumetric	A4	0.0113451	0.511089
entorhinal_lh_CurvInd	Curvature	A2	-0.0088786	0.511453
inferiorparietal_rh_MeanCurve	Curvature	A4	0.010699	0.512244
superiortemporal_lh_FoldInd	Curvature	A1	-0.010407	0.51269
inferiorparietal_rh_GrayVol	Volumetric	A3	-0.0107181	0.512813
lateralorbitofrontal_rh_NumVert	Vertex	A2	0.00997603	0.513242
Left-Thalamus-Proper_Volume_mm3	Volumetric	A1	-0.0110962	0.51339
superiorparietal_lh_CurvInd	Curvature	A3	0.010246	0.513448
supramarginal_lh_MeanCurve	Curvature	A3	-0.00991371	0.513779
middletemporal_rh_FoldInd	Curvature	A2	0.00919471	0.513839
lingual_lh_ThickAvg	Cortical Thickness	A2	0.00891873	0.514578
paracentral_rh_GausCurv	Curvature	A1	-0.00970294	0.514942
posteriorcingulate_lh_CurvInd	Curvature	A2	0.00906535	0.51512
precentral_lh_SurfArea	Surface Area	A2	0.00975288	0.515272
supramarginal_rh_NumVert	Vertex	A4	-0.0117556	0.515329
caudalmiddlefrontal_lh_GausCurv	Curvature	A3	-0.00968114	0.51559
parsopercularis_lh_CurvInd	Curvature	A3	-0.00998678	0.516035
superiorfrontal_rh_CurvInd	Curvature	A3	0.0104737	0.516491
caudalmiddlefrontal_lh_SurfArea	Surface Area	A5	0.0101555	0.516833
transversetemporal_rh_ThickAvg	Cortical Thickness	A5	-0.00979178	0.516986
caudalanteriorcingulate_rh_FoldInd	Curvature	A2	0.0086804	0.517163
superiorparietal_lh_GausCurv	Curvature	A2	-0.00867099	0.517215
caudalmiddlefrontal_lh_ThickAvg	Cortical Thickness	A1	0.0101261	0.51769
Right-VentralDC_Volume_mm3	Volumetric	A1	-0.010167	0.518202
paracentral_rh_GrayVol	Volumetric	A5	-0.0102305	0.518604
bankssts_lh_NumVert	Vertex	A1	0.0101486	0.518687
inferiorparietal_rh_CurvInd	Curvature	A5	0.0103645	0.519554
lateraloccipital_lh_NumVert	Vertex	A1	-0.0108606	0.519981
caudalanteriorcingulate_rh_CurvInd	Curvature	A3	-0.00958483	0.520068
superiorparietal_rh_ThickAvg	Cortical Thickness	A4	-0.0107111	0.520079
frontalpole_rh_MeanCurve	Curvature	A1	-0.00959392	0.520139
parahippocampal_rh_GrayVol	Volumetric	A3	-0.00990832	0.520154
fusiform_rh_GausCurv	Curvature	A2	-0.00859671	0.52125
rostralmiddlefrontal_lh_CurvInd	Curvature	A4	-0.0114469	0.52134
lingual_rh_MeanCurve	Curvature	A4	0.0105042	0.521357
precuneus_lh_CurvInd	Curvature	A2	-0.00920059	0.521764
rostralmiddlefrontal_rh_SurfArea	Surface Area	A5	0.0108257	0.521975
posteriorcingulate_rh_CurvInd	Curvature	A2	-0.00891933	0.521981
frontalpole_lh_MeanCurve	Curvature	A5	-0.00966728	0.52278
pericalcarine_lh_NumVert	Vertex	A2	0.00887294	0.523
lingual_lh_MeanCurve	Curvature	A1	-0.00956522	0.523287
rostralanteriorcingulate_rh_NumVert	Vertex	A4	0.0109203	0.523487
entorhinal_lh_GrayVol	Volumetric	A5	0.0099494	0.524178
Right-Amygdala_Volume_mm3	Volumetric	A1	0.0110559	0.524224
entorhinal_lh_MeanCurve	Curvature	A1	-0.00948709	0.524305
superiortemporal_lh_ThickAvg	Cortical Thickness	A1	0.0100281	0.524437
bankssts_rh_FoldInd	Curvature	A2	0.00878535	0.52469
precuneus_lh_CurvInd	Curvature	A3	-0.0101342	0.525604
frontalpole_lh_NumVert	Vertex	A1	0.0106128	0.525876
rostralanteriorcingulate_lh_GausCurv	Curvature	A4	0.0103775	0.526136
middletemporal_rh_SurfArea	Surface Area	A4	-0.0114217	0.526766
lateralorbitofrontal_lh_NumVert	Vertex	A1	0.0104375	0.527689
caudalmiddlefrontal_lh_FoldInd	Curvature	A4	-0.0103767	0.527842
inferiorparietal_lh_SurfArea	Surface Area	A2	-0.00896272	0.528078
Left-Accumbens-area_Volume_mm3	Volumetric	A4	-0.0107162	0.528305
frontalpole_lh_FoldInd	Curvature	A3	-0.00948438	0.528411
frontalpole_rh_SurfArea	Surface Area	A5	-0.0103161	0.528524
precuneus_lh_MeanCurve	Curvature	A5	0.00953369	0.528558
caudalmiddlefrontal_rh_NumVert	Vertex	A4	-0.0108605	0.528564
middletemporal_lh_SurfArea	Surface Area	A5	0.0105337	0.528954
transversetemporal_rh_NumVert	Vertex	A5	0.0102556	0.529598
paracentral_rh_MeanCurve	Curvature	A2	-0.0084231	0.529638
caudalanteriorcingulate_rh_GrayVol	Volumetric	A3	-0.00952556	0.529989
middletemporal_rh_CurvInd	Curvature	A1	0.00979894	0.530989
postcentral_lh_GrayVol	Volumetric	A1	0.0102662	0.531092
rostralanteriorcingulate_rh_GrayVol	Volumetric	A4	0.0106555	0.531098
bankssts_rh_MeanCurve	Curvature	A2	0.00839228	0.532598
bankssts_lh_NumVert	Vertex	A2	0.00884157	0.53294
Right-Putamen_Volume_mm3	Volumetric	A5	0.0105427	0.533093
caudalanteriorcingulate_lh_SurfArea	Surface Area	A2	0.00847499	0.533983
superiorparietal_rh_GrayVol	Volumetric	A2	0.00895879	0.534385
inferiorparietal_lh_NumVert	Vertex	A2	-0.00882545	0.535085
bankssts_rh_FoldInd	Curvature	A1	-0.00949745	0.535205
bankssts_rh_ThickAvg	Cortical Thickness	A5	-0.00943883	0.53619
Left-Caudate_Volume_mm3	Volumetric	A3	0.00992243	0.536345
entorhinal_rh_FoldInd	Curvature	A5	0.00939274	0.536597
parsorbitalis_rh_SurfArea	Surface Area	A1	0.0109769	0.536751
postcentral_rh_GausCurv	Curvature	A2	-0.00830905	0.536812
paracentral_rh_FoldInd	Curvature	A4	0.0102357	0.537047
lateraloccipital_rh_NumVert	Vertex	A4	-0.0110194	0.537177
Right-Hippocampus_Volume_mm3	Volumetric	A5	0.0102778	0.537323
parsorbitalis_lh_CurvInd	Curvature	A3	-0.00922747	0.537572
parstriangularis_lh_FoldInd	Curvature	A5	0.00961031	0.538171
lateralorbitofrontal_rh_CurvInd	Curvature	A3	-0.00992204	0.538239
paracentral_lh_CurvInd	Curvature	A5	0.00942929	0.538326
rostralmiddlefrontal_rh_MeanCurve	Curvature	A4	0.0101986	0.538424
pericalcarine_lh_CurvInd	Curvature	A5	0.00932202	0.538669
pericalcarine_rh_GausCurv	Curvature	A1	-0.00917042	0.539038
Left-Hippocampus_Volume_mm3	Volumetric	A4	-0.0111755	0.539041
middletemporal_rh_GausCurv	Curvature	A4	0.0100063	0.539294
transversetemporal_rh_GausCurv	Curvature	A5	0.00927409	0.539732
lingual_rh_SurfArea	Surface Area	A2	-0.00888725	0.539821
rostralanteriorcingulate_lh_FoldInd	Curvature	A2	-0.00834066	0.539847
parsorbitalis_lh_GrayVol	Volumetric	A3	-0.010636	0.541052
parsopercularis_lh_GrayVol	Volumetric	A3	-0.00968414	0.54112
paracentral_rh_ThickAvg	Cortical Thickness	A5	0.00953222	0.541409
parsorbitalis_rh_GrayVol	Volumetric	A5	-0.0107587	0.541429
postcentral_lh_SurfArea	Surface Area	A2	0.00930822	0.54144
inferiortemporal_rh_CurvInd	Curvature	A3	0.00931254	0.541491
postcentral_lh_ThickAvg	Cortical Thickness	A3	-0.00918119	0.542012
supramarginal_lh_NumVert	Vertex	A1	-0.0102952	0.542195
entorhinal_lh_GrayVol	Volumetric	A4	-0.0102594	0.54346
parsopercularis_rh_FoldInd	Curvature	A3	0.00925814	0.54349
lateraloccipital_rh_MeanCurve	Curvature	A4	0.0100184	0.5439
frontalpole_rh_FoldInd	Curvature	A5	-0.00921103	0.544676
frontalpole_lh_GrayVol	Volumetric	A5	0.00965757	0.544691
rostralanteriorcingulate_lh_SurfArea	Surface Area	A2	-0.00855149	0.546516
lateralorbitofrontal_lh_MeanCurve	Curvature	A2	-0.00807713	0.546521
posteriorcingulate_lh_SurfArea	Surface Area	A2	0.00886711	0.546744
bankssts_lh_FoldInd	Curvature	A1	-0.00918138	0.546779
superiorfrontal_rh_GrayVol	Volumetric	A2	0.00901572	0.546787
parstriangularis_lh_ThickAvg	Cortical Thickness	A2	0.00844375	0.546844
transversetemporal_lh_GrayVol	Volumetric	A1	-0.00937607	0.547201
bankssts_lh_NumVert	Vertex	A3	-0.00948927	0.547213
superiortemporal_rh_CurvInd	Curvature	A2	0.0089184	0.547333
pericalcarine_lh_ThickAvg	Cortical Thickness	A2	-0.00818315	0.547444
bankssts_rh_CurvInd	Curvature	A5	-0.00926025	0.547521
cuneus_rh_CurvInd	Curvature	A5	0.00949534	0.54817
inferiorparietal_rh_ThickAvg	Cortical Thickness	A1	0.00934588	0.548183
rostralanteriorcingulate_lh_NumVert	Vertex	A5	-0.00965945	0.548341
bankssts_rh_FoldInd	Curvature	A3	-0.00919156	0.549413
lateralorbitofrontal_rh_NumVert	Vertex	A1	0.0101268	0.549581
fusiform_rh_SurfArea	Surface Area	A4	0.0110542	0.550173
lateraloccipital_lh_CurvInd	Curvature	A1	-0.00960789	0.550242
lateralorbitofrontal_lh_CurvInd	Curvature	A4	-0.0105409	0.55073
parsopercularis_lh_FoldInd	Curvature	A1	-0.00905878	0.550928
Left-Cerebellum-White-Matter_Volume_mm3	Volumetric	A3	0.00957971	0.552045
caudalmiddlefrontal_rh_GausCurv	Curvature	A3	-0.00884131	0.552573
cuneus_rh_FoldInd	Curvature	A1	0.00914087	0.552586
caudalanteriorcingulate_lh_NumVert	Vertex	A4	0.00986607	0.55282
supramarginal_lh_GrayVol	Volumetric	A1	-0.0100576	0.553456
temporalpole_lh_GrayVol	Volumetric	A5	-0.00911621	0.553461
caudalanteriorcingulate_lh_MeanCurve	Curvature	A5	0.0090237	0.553726
middletemporal_rh_GausCurv	Curvature	A1	0.0087913	0.554033
posteriorcingulate_rh_GrayVol	Volumetric	A1	-0.00968118	0.554159
caudalmiddlefrontal_rh_MeanCurve	Curvature	A2	-0.00809952	0.554481
posteriorcingulate_lh_CurvInd	Curvature	A4	-0.0100164	0.554527
precentral_lh_GrayVol	Volumetric	A2	0.00874376	0.555887
postcentral_lh_GausCurv	Curvature	A5	-0.0089507	0.55603
bankssts_rh_NumVert	Vertex	A4	-0.0101641	0.556315
entorhinal_lh_SurfArea	Surface Area	A1	-0.00897044	0.556614
inferiortemporal_rh_GausCurv	Curvature	A3	0.00876436	0.556654
fusiform_rh_CurvInd	Curvature	A3	0.00927496	0.556818
rostralmiddlefrontal_lh_FoldInd	Curvature	A3	-0.00968217	0.556836
medialorbitofrontal_lh_NumVert	Vertex	A3	0.00970648	0.557445
Right-vessel_Volume_mm3	Volumetric	A5	-0.00884185	0.557608
medialorbitofrontal_lh_CurvInd	Curvature	A1	0.00909541	0.558019
precuneus_rh_MeanCurve	Curvature	A4	0.00960686	0.558065
isthmuscingulate_lh_GrayVol	Volumetric	A1	0.0100071	0.558214
fusiform_lh_CurvInd	Curvature	A3	0.0088897	0.558854
superiortemporal_lh_CurvInd	Curvature	A1	-0.0093705	0.559153
parahippocampal_rh_CurvInd	Curvature	A5	-0.00892014	0.560071
superiortemporal_rh_GausCurv	Curvature	A2	-0.0080546	0.560504
Right-Thalamus-Proper_Volume_mm3	Volumetric	A1	0.0102652	0.561011
precentral_rh_GausCurv	Curvature	A4	-0.00947132	0.561467
Left-Putamen_Volume_mm3	Volumetric	A5	0.0098094	0.56174
entorhinal_rh_CurvInd	Curvature	A4	0.00956053	0.561838
lingual_lh_ThickAvg	Cortical Thickness	A5	0.00892477	0.562404
posteriorcingulate_rh_ThickAvg	Cortical Thickness	A5	0.00880117	0.562754
entorhinal_lh_FoldInd	Curvature	A2	0.00783182	0.562958
postcentral_lh_NumVert	Vertex	A3	0.00988461	0.563403
pericalcarine_rh_ThickAvg	Cortical Thickness	A5	-0.00879102	0.56344
superiortemporal_lh_CurvInd	Curvature	A3	0.00929069	0.563453
caudalmiddlefrontal_lh_FoldInd	Curvature	A5	0.00876962	0.56418
cuneus_rh_CurvInd	Curvature	A4	-0.00985242	0.56432
pericalcarine_rh_NumVert	Vertex	A2	0.00832414	0.564365
inferiorparietal_rh_SurfArea	Surface Area	A3	-0.0093879	0.564585
fusiform_lh_GausCurv	Curvature	A4	-0.00943401	0.565021
isthmuscingulate_rh_NumVert	Vertex	A1	-0.00959338	0.565039
posteriorcingulate_lh_GrayVol	Volumetric	A2	0.00851606	0.565708
lateralorbitofrontal_lh_SurfArea	Surface Area	A1	0.00949319	0.565853
pericalcarine_rh_GausCurv	Curvature	A4	0.00939473	0.566287
frontalpole_rh_ThickAvg	Cortical Thickness	A1	0.00859384	0.566392
superiorfrontal_rh_GausCurv	Curvature	A5	0.00865584	0.566538
temporalpole_lh_ThickAvg	Cortical Thickness	A1	0.00855984	0.566925
postcentral_lh_ThickAvg	Cortical Thickness	A2	-0.00775246	0.567073
parahippocampal_rh_GausCurv	Curvature	A1	-0.0085132	0.56789
postcentral_rh_NumVert	Vertex	A3	0.00976815	0.568032
Right-Inf-Lat-Vent_Volume_mm3	Volumetric	A5	0.00875118	0.56817
Left-VentralDC_Volume_mm3	Volumetric	A2	-0.00862405	0.568271
supramarginal_rh_CurvInd	Curvature	A1	-0.00886931	0.56842
insula_lh_FoldInd	Curvature	A3	-0.00853722	0.569381
superiorparietal_rh_CurvInd	Curvature	A1	-0.00905869	0.569703
cuneus_rh_ThickAvg	Cortical Thickness	A4	0.00927596	0.570264
postcentral_rh_GrayVol	Volumetric	A3	0.00935164	0.570481
supramarginal_lh_GausCurv	Curvature	A4	0.00928103	0.571439
Left-vessel_Volume_mm3	Volumetric	A2	0.00768575	0.572333
entorhinal_rh_CurvInd	Curvature	A1	0.0084572	0.573423
supramarginal_lh_SurfArea	Surface Area	A1	-0.00946038	0.573786
inferiortemporal_lh_NumVert	Vertex	A3	-0.00910681	0.574164
parahippocampal_rh_ThickAvg	Cortical Thickness	A4	-0.00939914	0.574203
inferiorparietal_lh_ThickAvg	Cortical Thickness	A3	0.008524	0.57493
parstriangularis_rh_GausCurv	Curvature	A5	0.00848459	0.575348
fusiform_rh_ThickAvg	Cortical Thickness	A2	0.00769984	0.575592
parsorbitalis_rh_NumVert	Vertex	A3	-0.00979618	0.576826
superiortemporal_rh_GrayVol	Volumetric	A1	-0.0098184	0.577774
postcentral_lh_GausCurv	Curvature	A4	0.00914614	0.577831
postcentral_rh_GrayVol	Volumetric	A2	-0.00825189	0.577844
caudalmiddlefrontal_lh_GrayVol	Volumetric	A4	-0.00938506	0.577902
pericalcarine_rh_FoldInd	Curvature	A3	-0.00846657	0.578181
temporalpole_rh_GrayVol	Volumetric	A2	0.00749557	0.578309
rostralanteriorcingulate_lh_SurfArea	Surface Area	A5	-0.00887433	0.578324
Right-Amygdala_Volume_mm3	Volumetric	A3	-0.00967057	0.578458
inferiortemporal_rh_NumVert	Vertex	A2	0.00794057	0.578564
temporalpole_rh_FoldInd	Curvature	A2	0.0074899	0.579499
superiorfrontal_lh_GrayVol	Volumetric	A1	0.00949943	0.579704
insula_lh_GrayVol	Volumetric	A4	-0.0106332	0.580867
supramarginal_rh_CurvInd	Curvature	A5	-0.00870856	0.58114
paracentral_lh_CurvInd	Curvature	A4	-0.00912224	0.581834
fusiform_rh_MeanCurve	Curvature	A1	0.0084404	0.582193
lateraloccipital_rh_CurvInd	Curvature	A2	-0.00762129	0.58226
bankssts_rh_SurfArea	Surface Area	A3	-0.00870321	0.582737
parsorbitalis_rh_NumVert	Vertex	A1	0.0096206	0.582768
lateralorbitofrontal_lh_GausCurv	Curvature	A5	0.00838073	0.582816
paracentral_lh_GausCurv	Curvature	A2	-0.00737459	0.583097
pericalcarine_lh_ThickAvg	Cortical Thickness	A5	0.00839603	0.583504
paracentral_rh_ThickAvg	Cortical Thickness	A4	-0.00923908	0.583995
pericalcarine_rh_CurvInd	Curvature	A2	0.00755232	0.584424
superiorparietal_lh_SurfArea	Surface Area	A2	-0.0078747	0.584453
middletemporal_rh_GausCurv	Curvature	A3	-0.0081266	0.585319
pericalcarine_lh_GausCurv	Curvature	A2	0.00744678	0.58533
entorhinal_lh_ThickAvg	Cortical Thickness	A1	-0.00813928	0.58572
inferiorparietal_lh_NumVert	Vertex	A1	-0.00858626	0.586389
inferiorparietal_rh_NumVert	Vertex	A1	0.00884579	0.586458
lingual_lh_SurfArea	Surface Area	A4	-0.00955368	0.586707
superiorfrontal_lh_SurfArea	Surface Area	A5	-0.00941232	0.58756
parsopercularis_rh_GrayVol	Volumetric	A1	0.00860457	0.587846
parahippocampal_rh_MeanCurve	Curvature	A1	0.00806821	0.587899
parahippocampal_lh_GrayVol	Volumetric	A1	-0.00825198	0.588522
temporalpole_lh_NumVert	Vertex	A2	0.00761439	0.589079
inferiortemporal_lh_GausCurv	Curvature	A2	-0.00730302	0.589502
temporalpole_rh_ThickAvg	Cortical Thickness	A5	0.00813834	0.589547
3rd-Ventricle_Volume_mm3	Volumetric	A3	0.00846764	0.58956
entorhinal_lh_ThickAvg	Cortical Thickness	A5	0.0081587	0.590412
Brain-Stem_Volume_mm3	Volumetric	A2	-0.0073269	0.590797
parstriangularis_lh_SurfArea	Surface Area	A3	0.00881995	0.591046
inferiortemporal_rh_GrayVol	Volumetric	A3	-0.00872744	0.591165
superiorparietal_lh_ThickAvg	Cortical Thickness	A3	-0.00822448	0.591248
superiortemporal_lh_GausCurv	Curvature	A1	-0.00799482	0.591899
lateraloccipital_lh_GausCurv	Curvature	A5	0.00808343	0.592251
cuneus_rh_MeanCurve	Curvature	A4	0.00898974	0.592255
rostralmiddlefrontal_rh_ThickAvg	Cortical Thickness	A2	0.00731277	0.592467
insula_rh_ThickAvg	Cortical Thickness	A1	0.00840701	0.593018
Right-Lateral-Ventricle_Volume_mm3	Volumetric	A4	-0.00899222	0.593098
isthmuscingulate_rh_ThickAvg	Cortical Thickness	A2	-0.00721851	0.59358
supramarginal_lh_SurfArea	Surface Area	A5	0.00910346	0.593887
posteriorcingulate_rh_ThickAvg	Cortical Thickness	A1	0.00798836	0.593906
lingual_lh_CurvInd	Curvature	A2	-0.00728959	0.593934
fusiform_lh_FoldInd	Curvature	A2	0.00733192	0.594649
superiorparietal_lh_GrayVol	Volumetric	A2	-0.00749798	0.595012
posteriorcingulate_lh_GrayVol	Volumetric	A1	0.00874055	0.595042
parsopercularis_lh_SurfArea	Surface Area	A3	-0.00840433	0.595498
posteriorcingulate_lh_GrayVol	Volumetric	A3	0.00873908	0.595994
parsopercularis_lh_SurfArea	Surface Area	A2	-0.00754234	0.596352
superiortemporal_rh_ThickAvg	Cortical Thickness	A3	-0.00839332	0.596371
medialorbitofrontal_lh_MeanCurve	Curvature	A5	0.00801941	0.596738
lateraloccipital_rh_SurfArea	Surface Area	A1	-0.00844743	0.596739
caudalmiddlefrontal_lh_GausCurv	Curvature	A5	-0.00797912	0.596739
frontalpole_rh_NumVert	Vertex	A2	-0.00766065	0.596914
postcentral_rh_SurfArea	Surface Area	A3	0.00901566	0.597112
lateralorbitofrontal_rh_NumVert	Vertex	A5	-0.00905755	0.598042
cuneus_lh_NumVert	Vertex	A5	0.00875739	0.598935
Left-Putamen_Volume_mm3	Volumetric	A4	-0.00961061	0.598945
lateralorbitofrontal_lh_FoldInd	Curvature	A3	0.00823026	0.599144
Left-Accumbens-area_Volume_mm3	Volumetric	A2	0.00731955	0.600271
CC_Mid_Anterior_Volume_mm3	Volumetric	A2	-0.00716356	0.600567
Left-Hippocampus_Volume_mm3	Volumetric	A5	0.00880448	0.600957
posteriorcingulate_lh_MeanCurve	Curvature	A5	0.00789881	0.601619
lateraloccipital_lh_MeanCurve	Curvature	A2	0.0070142	0.601675
Right-Inf-Lat-Vent_Volume_mm3	Volumetric	A1	-0.00787918	0.601961
insula_lh_GrayVol	Volumetric	A1	-0.00915283	0.602081
entorhinal_lh_FoldInd	Curvature	A1	-0.00781732	0.602655
transversetemporal_lh_CurvInd	Curvature	A5	0.00817888	0.602723
transversetemporal_rh_FoldInd	Curvature	A5	0.00815384	0.602953
parsopercularis_rh_NumVert	Vertex	A1	0.00827848	0.60339
superiortemporal_lh_CurvInd	Curvature	A4	-0.00913245	0.603899
lateralorbitofrontal_rh_NumVert	Vertex	A4	-0.00963252	0.603956
supramarginal_lh_FoldInd	Curvature	A5	0.00847988	0.604019
lingual_rh_FoldInd	Curvature	A2	-0.007141	0.604188
Left-Inf-Lat-Vent_Volume_mm3	Volumetric	A3	-0.00772054	0.604224
Left-Amygdala_Volume_mm3	Volumetric	A4	0.0101199	0.604228
lingual_rh_GausCurv	Curvature	A1	-0.00769803	0.604686
caudalanteriorcingulate_lh_GausCurv	Curvature	A5	0.0078627	0.604998
precuneus_rh_ThickAvg	Cortical Thickness	A3	0.0078098	0.605044
rostralmiddlefrontal_lh_NumVert	Vertex	A1	-0.0089051	0.605068
Right-Cerebellum-White-Matter_Volume_mm3	Volumetric	A1	-0.00855481	0.60538
Right-Amygdala_Volume_mm3	Volumetric	A4	0.00984112	0.605447
parahippocampal_rh_NumVert	Vertex	A3	-0.00814979	0.606234
parahippocampal_rh_FoldInd	Curvature	A3	-0.00777114	0.607176
paracentral_lh_FoldInd	Curvature	A4	-0.00854566	0.60738
superiorparietal_rh_MeanCurve	Curvature	A1	0.00774984	0.607539
bankssts_lh_SurfArea	Surface Area	A2	0.00733217	0.607607
caudalmiddlefrontal_rh_SurfArea	Surface Area	A3	0.00794618	0.608179
supramarginal_rh_GrayVol	Volumetric	A3	0.00855995	0.608982
medialorbitofrontal_rh_GrayVol	Volumetric	A5	-0.00865436	0.610053
paracentral_lh_GrayVol	Volumetric	A2	0.00731203	0.610081
rostralanteriorcingulate_rh_MeanCurve	Curvature	A4	-0.00851593	0.610528
entorhinal_rh_GrayVol	Volumetric	A4	-0.00873961	0.61094
middletemporal_lh_GrayVol	Volumetric	A3	-0.00857911	0.611089
isthmuscingulate_lh_CurvInd	Curvature	A1	0.00799478	0.61127
Optic-Chiasm_Volume_mm3	Volumetric	A2	0.00707162	0.611577
superiortemporal_rh_GausCurv	Curvature	A1	-0.0077902	0.611737
