## Supplementary Tables for "Psychometric archetypes reveal biological signatures of vulnerability, resilience, and future mental health" (part 2 of 2)

### Sheet: Table S9 (continued)
Table S9 | Associations between MRI measures and archetype scores (A1-5), related to Figure 4.
medialorbitofrontal_lh_CurvInd	Curvature	A3	-0.00789904	0.611837
rostralanteriorcingulate_rh_CurvInd	Curvature	A4	0.00831221	0.611963
caudalmiddlefrontal_rh_ThickAvg	Cortical Thickness	A2	0.00703054	0.612008
precentral_lh_NumVert	Vertex	A4	-0.00921465	0.612327
supramarginal_lh_NumVert	Vertex	A5	0.00868773	0.612412
parstriangularis_lh_MeanCurve	Curvature	A1	0.00754107	0.612929
entorhinal_rh_MeanCurve	Curvature	A4	0.00824768	0.61402
posteriorcingulate_lh_FoldInd	Curvature	A5	-0.00780959	0.614187
bankssts_lh_GrayVol	Volumetric	A2	0.00730679	0.6142
parstriangularis_rh_GausCurv	Curvature	A4	-0.00824952	0.61435
superiorfrontal_rh_GausCurv	Curvature	A3	-0.00750964	0.614624
supramarginal_lh_ThickAvg	Cortical Thickness	A3	0.00788723	0.614795
insula_lh_ThickAvg	Cortical Thickness	A4	-0.00844852	0.617016
Right-Putamen_Volume_mm3	Volumetric	A3	0.00835405	0.617046
lateraloccipital_rh_ThickAvg	Cortical Thickness	A5	0.00773796	0.61708
rostralmiddlefrontal_rh_NumVert	Vertex	A1	-0.00836365	0.617254
lateraloccipital_lh_GrayVol	Volumetric	A3	-0.00821396	0.61726
Right-choroid-plexus_Volume_mm3	Volumetric	A2	0.00704236	0.617479
lingual_lh_CurvInd	Curvature	A1	0.00757219	0.617531
Right-vessel_Volume_mm3	Volumetric	A3	0.00742626	0.618014
superiorfrontal_rh_NumVert	Vertex	A1	-0.00858041	0.618187
insula_rh_NumVert	Vertex	A5	-0.00867237	0.618412
Optic-Chiasm_Volume_mm3	Volumetric	A5	0.0078023	0.618683
supramarginal_lh_MeanCurve	Curvature	A1	-0.00753192	0.619059
caudalanteriorcingulate_rh_CurvInd	Curvature	A4	-0.00810905	0.619113
lateralorbitofrontal_rh_CurvInd	Curvature	A5	0.00811576	0.619127
parahippocampal_lh_MeanCurve	Curvature	A3	-0.00745	0.619337
lingual_rh_GrayVol	Volumetric	A2	-0.00726917	0.619615
caudalmiddlefrontal_rh_FoldInd	Curvature	A4	-0.00820929	0.619628
bankssts_lh_GausCurv	Curvature	A2	-0.00664759	0.620002
lateralorbitofrontal_rh_CurvInd	Curvature	A2	-0.0071871	0.620213
caudalmiddlefrontal_rh_FoldInd	Curvature	A3	-0.00748523	0.620335
precentral_lh_CurvInd	Curvature	A1	-0.00775943	0.620374
fusiform_lh_FoldInd	Curvature	A4	0.00827413	0.621669
parahippocampal_rh_SurfArea	Surface Area	A5	0.00801196	0.621806
lingual_rh_ThickAvg	Cortical Thickness	A1	0.00740617	0.621817
postcentral_lh_CurvInd	Curvature	A4	-0.00895289	0.622539
parahippocampal_rh_MeanCurve	Curvature	A2	0.00659381	0.623351
postcentral_lh_SurfArea	Surface Area	A5	0.00842003	0.623705
insula_lh_ThickAvg	Cortical Thickness	A5	0.00765399	0.624349
transversetemporal_rh_SurfArea	Surface Area	A5	0.0079777	0.624707
parahippocampal_lh_GrayVol	Volumetric	A5	-0.00756928	0.624962
temporalpole_lh_GrayVol	Volumetric	A4	0.00812567	0.625126
parsopercularis_lh_ThickAvg	Cortical Thickness	A1	-0.0074862	0.625149
lateraloccipital_lh_ThickAvg	Cortical Thickness	A4	0.00809636	0.625222
rostralanteriorcingulate_lh_ThickAvg	Cortical Thickness	A2	-0.00674703	0.625344
medialorbitofrontal_rh_GrayVol	Volumetric	A1	0.00816184	0.625405
posteriorcingulate_rh_GausCurv	Curvature	A1	-0.00726139	0.625611
paracentral_rh_MeanCurve	Curvature	A1	0.00724555	0.625942
inferiortemporal_rh_SurfArea	Surface Area	A2	0.00705324	0.626044
parahippocampal_rh_NumVert	Vertex	A2	0.00692243	0.626457
inferiortemporal_rh_NumVert	Vertex	A4	0.00845757	0.626824
temporalpole_rh_CurvInd	Curvature	A5	0.00747005	0.627483
superiortemporal_lh_FoldInd	Curvature	A3	0.00772922	0.627733
inferiorparietal_rh_GrayVol	Volumetric	A5	0.00803329	0.628169
superiorparietal_lh_FoldInd	Curvature	A2	0.00687246	0.628204
parahippocampal_rh_SurfArea	Surface Area	A3	-0.00776586	0.628271
pericalcarine_rh_GausCurv	Curvature	A3	-0.00723844	0.628668
parsorbitalis_rh_GausCurv	Curvature	A2	-0.00652559	0.62924
Right-Thalamus-Proper_Volume_mm3	Volumetric	A3	-0.00854144	0.629457
Right-Accumbens-area_Volume_mm3	Volumetric	A2	0.00669665	0.629532
Left-Putamen_Volume_mm3	Volumetric	A2	-0.00724272	0.62964
Left-Putamen_Volume_mm3	Volumetric	A1	0.00802616	0.629902
transversetemporal_lh_ThickAvg	Cortical Thickness	A5	-0.00747739	0.630259
parstriangularis_lh_ThickAvg	Cortical Thickness	A4	-0.00820312	0.630537
precentral_lh_GrayVol	Volumetric	A5	0.00802753	0.631038
CSF_Volume_mm3	Volumetric	A5	-0.00756844	0.631257
superiorfrontal_rh_SurfArea	Surface Area	A5	-0.00818993	0.631712
superiorparietal_rh_CurvInd	Curvature	A2	-0.0068748	0.632354
parsorbitalis_lh_FoldInd	Curvature	A1	0.00714518	0.632968
transversetemporal_lh_GausCurv	Curvature	A3	-0.0071382	0.633551
cuneus_lh_ThickAvg	Cortical Thickness	A1	0.00714539	0.63395
parstriangularis_lh_NumVert	Vertex	A3	0.00779704	0.634265
temporalpole_lh_SurfArea	Surface Area	A4	0.00807556	0.634325
fusiform_lh_FoldInd	Curvature	A1	0.00726631	0.634445
pericalcarine_rh_FoldInd	Curvature	A2	0.00651138	0.634533
bankssts_rh_GausCurv	Curvature	A5	-0.00717194	0.635212
frontalpole_rh_CurvInd	Curvature	A4	-0.00777632	0.635613
caudalmiddlefrontal_lh_NumVert	Vertex	A5	0.00752788	0.635757
postcentral_rh_MeanCurve	Curvature	A4	0.00770211	0.636672
medialorbitofrontal_lh_FoldInd	Curvature	A1	-0.00708244	0.636842
parstriangularis_lh_GausCurv	Curvature	A1	0.00702032	0.637018
precentral_rh_NumVert	Vertex	A1	-0.00798256	0.637098
insula_lh_CurvInd	Curvature	A2	0.00638243	0.637276
lingual_rh_CurvInd	Curvature	A1	0.00727348	0.637286
posteriorcingulate_rh_MeanCurve	Curvature	A5	-0.00715231	0.637317
isthmuscingulate_rh_GausCurv	Curvature	A5	-0.00714213	0.638118
insula_lh_GausCurv	Curvature	A2	0.00629358	0.638683
transversetemporal_lh_MeanCurve	Curvature	A1	-0.00708245	0.638688
precuneus_rh_CurvInd	Curvature	A2	0.00683941	0.639007
superiortemporal_rh_FoldInd	Curvature	A1	-0.00749071	0.639319
bankssts_lh_SurfArea	Surface Area	A1	0.00741857	0.639465
Left-Hippocampus_Volume_mm3	Volumetric	A2	0.00699019	0.640199
posteriorcingulate_rh_FoldInd	Curvature	A1	-0.00712877	0.640281
insula_rh_NumVert	Vertex	A4	0.00879255	0.640361
parstriangularis_lh_CurvInd	Curvature	A5	-0.00742417	0.640537
Right-Cerebellum-Cortex_Volume_mm3	Volumetric	A2	0.00771206	0.641267
parsorbitalis_lh_ThickAvg	Cortical Thickness	A4	-0.00770787	0.641542
parsorbitalis_lh_FoldInd	Curvature	A5	-0.00706286	0.641901
rostralanteriorcingulate_rh_CurvInd	Curvature	A2	-0.00625146	0.642511
fusiform_rh_ThickAvg	Cortical Thickness	A5	-0.0071616	0.643726
frontalpole_lh_NumVert	Vertex	A5	-0.00783842	0.644485
parahippocampal_lh_GausCurv	Curvature	A3	0.00691998	0.644541
postcentral_rh_MeanCurve	Curvature	A5	0.00695657	0.644699
lateraloccipital_rh_FoldInd	Curvature	A1	-0.00706145	0.645058
parsopercularis_rh_GrayVol	Volumetric	A3	-0.00732794	0.645236
inferiortemporal_rh_GrayVol	Volumetric	A1	0.00745577	0.645552
superiorparietal_rh_NumVert	Vertex	A3	0.00773771	0.646126
middletemporal_rh_NumVert	Vertex	A1	-0.00751365	0.646925
parsorbitalis_lh_NumVert	Vertex	A1	0.00792992	0.646956
fusiform_lh_CurvInd	Curvature	A5	-0.00704962	0.647163
parsorbitalis_rh_CurvInd	Curvature	A2	0.0065217	0.647448
insula_rh_GrayVol	Volumetric	A3	0.00812992	0.648075
lateraloccipital_rh_ThickAvg	Cortical Thickness	A1	0.00695748	0.648168
posteriorcingulate_rh_FoldInd	Curvature	A5	0.00705721	0.648573
paracentral_lh_NumVert	Vertex	A3	0.00730139	0.648625
lingual_rh_CurvInd	Curvature	A4	0.0077088	0.648785
lateralorbitofrontal_lh_CurvInd	Curvature	A3	0.00734693	0.649037
superiortemporal_lh_FoldInd	Curvature	A5	0.00731272	0.650504
parstriangularis_rh_ThickAvg	Cortical Thickness	A1	0.00697791	0.65057
superiorparietal_rh_MeanCurve	Curvature	A2	-0.00616163	0.650677
insula_lh_FoldInd	Curvature	A2	0.00611128	0.650752
medialorbitofrontal_rh_ThickAvg	Cortical Thickness	A2	-0.00624845	0.650788
parahippocampal_lh_FoldInd	Curvature	A2	0.00609954	0.651127
supramarginal_lh_ThickAvg	Cortical Thickness	A4	-0.00774817	0.651521
superiorfrontal_lh_GausCurv	Curvature	A4	0.00735905	0.652595
precuneus_rh_SurfArea	Surface Area	A4	-0.0083264	0.653374
precuneus_rh_NumVert	Vertex	A1	-0.00755531	0.653459
paracentral_lh_MeanCurve	Curvature	A1	0.00666281	0.65382
isthmuscingulate_rh_NumVert	Vertex	A2	0.00673111	0.654409
transversetemporal_rh_GrayVol	Volumetric	A5	0.00711511	0.654627
parahippocampal_rh_SurfArea	Surface Area	A2	0.00645112	0.654801
cuneus_lh_MeanCurve	Curvature	A2	0.00602293	0.654982
inferiortemporal_rh_NumVert	Vertex	A3	0.00709801	0.65517
entorhinal_lh_ThickAvg	Cortical Thickness	A3	-0.00668278	0.655322
fusiform_lh_GrayVol	Volumetric	A1	0.00720021	0.655579
superiortemporal_lh_MeanCurve	Curvature	A2	0.00600923	0.655752
lateraloccipital_rh_CurvInd	Curvature	A3	0.00685339	0.65639
parahippocampal_lh_SurfArea	Surface Area	A5	-0.00701657	0.657662
middletemporal_rh_SurfArea	Surface Area	A1	-0.00728804	0.657756
caudalanteriorcingulate_lh_GausCurv	Curvature	A2	0.00598122	0.657849
inferiortemporal_lh_NumVert	Vertex	A2	0.00642851	0.659276
parsorbitalis_rh_FoldInd	Curvature	A5	-0.00706208	0.659505
entorhinal_rh_NumVert	Vertex	A3	-0.00679679	0.659609
superiortemporal_rh_GausCurv	Curvature	A5	-0.00685413	0.659978
lateraloccipital_rh_MeanCurve	Curvature	A2	-0.00596394	0.660275
superiortemporal_lh_GrayVol	Volumetric	A4	-0.00824229	0.660347
cuneus_rh_NumVert	Vertex	A1	0.00741024	0.660468
Left-Amygdala_Volume_mm3	Volumetric	A3	-0.00781846	0.661194
medialorbitofrontal_rh_SurfArea	Surface Area	A2	0.00665696	0.661252
inferiortemporal_lh_FoldInd	Curvature	A1	-0.00683738	0.66278
superiorfrontal_rh_ThickAvg	Cortical Thickness	A2	-0.00615987	0.663369
transversetemporal_lh_GausCurv	Curvature	A2	-0.00586061	0.663482
Right-Caudate_Volume_mm3	Volumetric	A3	0.00701247	0.663921
middletemporal_rh_NumVert	Vertex	A4	-0.00781412	0.664175
cuneus_lh_GausCurv	Curvature	A2	0.00583612	0.664212
CC_Posterior_Volume_mm3	Volumetric	A1	-0.00664384	0.664286
superiorparietal_rh_MeanCurve	Curvature	A5	0.00664342	0.66451
rostralanteriorcingulate_lh_FoldInd	Curvature	A3	0.00655554	0.664778
bankssts_lh_FoldInd	Curvature	A3	-0.00661613	0.664948
inferiortemporal_lh_GausCurv	Curvature	A3	-0.00650745	0.665437
inferiortemporal_lh_MeanCurve	Curvature	A4	0.00705867	0.666545
parstriangularis_lh_FoldInd	Curvature	A1	-0.00662413	0.666763
parsopercularis_lh_CurvInd	Curvature	A5	0.0066842	0.667806
precentral_lh_NumVert	Vertex	A3	-0.00712971	0.667838
middletemporal_rh_GrayVol	Volumetric	A5	0.00756516	0.668072
frontalpole_rh_GausCurv	Curvature	A1	-0.00638202	0.66814
parsopercularis_lh_ThickAvg	Cortical Thickness	A3	-0.00658292	0.668251
middletemporal_rh_MeanCurve	Curvature	A4	0.00697825	0.668753
insula_rh_GausCurv	Curvature	A1	-0.00641673	0.668909
lateralorbitofrontal_rh_SurfArea	Surface Area	A5	-0.0073212	0.669004
caudalanteriorcingulate_lh_CurvInd	Curvature	A5	0.00644804	0.669031
caudalmiddlefrontal_rh_CurvInd	Curvature	A4	-0.00710122	0.669311
cuneus_lh_MeanCurve	Curvature	A1	0.00638186	0.66943
fusiform_lh_SurfArea	Surface Area	A3	-0.00701726	0.669685
superiorparietal_rh_NumVert	Vertex	A1	-0.00716001	0.670192
medialorbitofrontal_lh_GrayVol	Volumetric	A4	-0.00773069	0.670302
fusiform_lh_GausCurv	Curvature	A5	0.00645007	0.670727
inferiortemporal_lh_GausCurv	Curvature	A1	-0.0063711	0.671288
superiorparietal_lh_ThickAvg	Cortical Thickness	A2	-0.00583997	0.671662
precuneus_lh_SurfArea	Surface Area	A5	0.00732963	0.671712
superiorfrontal_lh_ThickAvg	Cortical Thickness	A4	0.00745241	0.671754
rostralanteriorcingulate_rh_FoldInd	Curvature	A5	0.00640622	0.671809
middletemporal_lh_FoldInd	Curvature	A1	-0.00650358	0.67219
entorhinal_lh_FoldInd	Curvature	A4	0.0069612	0.672681
entorhinal_rh_GausCurv	Curvature	A4	0.00689497	0.672703
Left-Lateral-Ventricle_Volume_mm3	Volumetric	A3	0.00653106	0.673505
lingual_rh_NumVert	Vertex	A4	-0.0074457	0.673875
pericalcarine_rh_NumVert	Vertex	A1	0.00673419	0.674216
inferiortemporal_lh_SurfArea	Surface Area	A2	0.00620601	0.674385
superiorparietal_lh_NumVert	Vertex	A1	-0.00683596	0.6747
lingual_rh_SurfArea	Surface Area	A1	0.00674291	0.674972
middletemporal_lh_CurvInd	Curvature	A2	-0.00593781	0.67512
insula_rh_SurfArea	Surface Area	A5	-0.00724319	0.675154
lateralorbitofrontal_rh_FoldInd	Curvature	A2	-0.00578556	0.675204
parahippocampal_rh_NumVert	Vertex	A4	0.00724159	0.675641
pericalcarine_rh_SurfArea	Surface Area	A1	0.00669507	0.675733
parahippocampal_rh_GausCurv	Curvature	A5	-0.00632334	0.676041
lingual_lh_GrayVol	Volumetric	A2	0.00607537	0.676194
lateralorbitofrontal_lh_NumVert	Vertex	A3	0.00689922	0.67717
paracentral_rh_ThickAvg	Cortical Thickness	A3	0.00641412	0.677408
superiorfrontal_rh_GausCurv	Curvature	A1	0.00618937	0.677459
parahippocampal_lh_GausCurv	Curvature	A5	-0.00631414	0.677624
rostralanteriorcingulate_rh_FoldInd	Curvature	A3	-0.00620062	0.67797
transversetemporal_lh_FoldInd	Curvature	A4	-0.00696016	0.678042
frontalpole_rh_ThickAvg	Cortical Thickness	A2	-0.0056048	0.678408
superiorparietal_rh_ThickAvg	Cortical Thickness	A2	-0.00567321	0.678565
superiorparietal_rh_FoldInd	Curvature	A4	-0.00721114	0.678759
paracentral_rh_GausCurv	Curvature	A2	-0.00556525	0.67882
middletemporal_lh_MeanCurve	Curvature	A4	-0.00681405	0.678964
temporalpole_lh_CurvInd	Curvature	A5	0.00626482	0.679133
caudalmiddlefrontal_rh_SurfArea	Surface Area	A1	0.00639355	0.679272
cuneus_rh_SurfArea	Surface Area	A1	0.00693847	0.679763
caudalanteriorcingulate_rh_MeanCurve	Curvature	A2	0.00577185	0.679966
supramarginal_lh_GausCurv	Curvature	A2	0.00555919	0.680049
precuneus_lh_MeanCurve	Curvature	A1	0.00613442	0.680706
Left-Cerebellum-Cortex_Volume_mm3	Volumetric	A5	-0.00792017	0.681117
middletemporal_lh_MeanCurve	Curvature	A1	0.00616643	0.681121
Right-choroid-plexus_Volume_mm3	Volumetric	A5	0.00651731	0.681413
superiorparietal_rh_GrayVol	Volumetric	A1	0.00655945	0.681734
lingual_lh_GrayVol	Volumetric	A1	0.00660093	0.682405
parahippocampal_lh_NumVert	Vertex	A5	-0.00654071	0.682616
bankssts_lh_CurvInd	Curvature	A4	0.00675506	0.683201
precentral_lh_CurvInd	Curvature	A2	0.00576489	0.683216
inferiorparietal_rh_MeanCurve	Curvature	A5	0.00614759	0.684087
Right-VentralDC_Volume_mm3	Volumetric	A3	0.00641571	0.684292
middletemporal_rh_NumVert	Vertex	A3	0.00668072	0.684555
parsopercularis_lh_GausCurv	Curvature	A1	-0.00604858	0.684912
inferiortemporal_rh_CurvInd	Curvature	A5	0.00626429	0.685115
entorhinal_rh_CurvInd	Curvature	A3	0.00610433	0.685239
postcentral_rh_GausCurv	Curvature	A4	0.00663201	0.685442
postcentral_lh_NumVert	Vertex	A5	0.00701521	0.685566
precuneus_rh_NumVert	Vertex	A5	0.00691375	0.685679
lateraloccipital_lh_CurvInd	Curvature	A3	-0.00651095	0.686386
isthmuscingulate_lh_CurvInd	Curvature	A2	-0.00572717	0.686399
Right-Cerebellum-Cortex_Volume_mm3	Volumetric	A5	-0.00748648	0.68786
temporalpole_lh_MeanCurve	Curvature	A5	0.00607451	0.68835
transversetemporal_lh_ThickAvg	Cortical Thickness	A3	-0.00615264	0.688391
parstriangularis_rh_MeanCurve	Curvature	A5	0.00607682	0.688597
rostralanteriorcingulate_rh_SurfArea	Surface Area	A2	-0.00559876	0.688737
middletemporal_lh_SurfArea	Surface Area	A1	-0.0065763	0.689986
inferiortemporal_rh_SurfArea	Surface Area	A3	0.00639812	0.690934
temporalpole_lh_GausCurv	Curvature	A1	0.0059129	0.69151
parsopercularis_lh_GrayVol	Volumetric	A2	-0.00565247	0.691778
supramarginal_lh_NumVert	Vertex	A3	0.00671234	0.691866
postcentral_lh_GrayVol	Volumetric	A2	0.00585589	0.692029
posteriorcingulate_rh_MeanCurve	Curvature	A3	0.00593293	0.692123
posteriorcingulate_rh_CurvInd	Curvature	A3	0.00613321	0.692158
inferiorparietal_lh_ThickAvg	Cortical Thickness	A4	0.0065616	0.693328
superiorparietal_rh_GausCurv	Curvature	A3	-0.00588683	0.693359
fusiform_lh_GausCurv	Curvature	A3	0.00590499	0.693496
transversetemporal_lh_ThickAvg	Cortical Thickness	A4	0.0066049	0.694069
frontalpole_rh_GrayVol	Volumetric	A4	-0.0066472	0.694376
parahippocampal_rh_CurvInd	Curvature	A4	0.00648055	0.69536
precentral_lh_NumVert	Vertex	A5	-0.00658754	0.695402
medialorbitofrontal_rh_FoldInd	Curvature	A5	-0.00607354	0.695615
superiorfrontal_lh_GausCurv	Curvature	A5	0.00591151	0.695915
paracentral_rh_NumVert	Vertex	A5	-0.00618863	0.697494
parahippocampal_lh_FoldInd	Curvature	A3	0.00582379	0.697759
temporalpole_lh_ThickAvg	Cortical Thickness	A4	0.00636042	0.698238
paracentral_rh_MeanCurve	Curvature	A3	-0.00575383	0.699412
middletemporal_rh_CurvInd	Curvature	A2	-0.00544139	0.699711
paracentral_rh_CurvInd	Curvature	A4	0.00645425	0.699712
inferiortemporal_rh_SurfArea	Surface Area	A4	0.00678937	0.699895
pericalcarine_lh_SurfArea	Surface Area	A2	0.00538965	0.700055
parstriangularis_rh_ThickAvg	Cortical Thickness	A5	-0.00602095	0.70022
temporalpole_lh_FoldInd	Curvature	A1	-0.0057841	0.700316
lateraloccipital_rh_GausCurv	Curvature	A4	0.0062504	0.701445
parahippocampal_lh_GausCurv	Curvature	A2	0.00516928	0.701642
middletemporal_lh_ThickAvg	Cortical Thickness	A3	-0.00596062	0.702091
precuneus_rh_NumVert	Vertex	A4	-0.00705563	0.702378
inferiorparietal_lh_SurfArea	Surface Area	A5	-0.00610597	0.702669
fusiform_rh_SurfArea	Surface Area	A3	0.00645319	0.7027
caudalanteriorcingulate_lh_MeanCurve	Curvature	A1	-0.00572721	0.702892
paracentral_rh_SurfArea	Surface Area	A4	0.00656776	0.703315
parahippocampal_rh_GrayVol	Volumetric	A5	0.00594229	0.703376
3rd-Ventricle_Volume_mm3	Volumetric	A2	-0.0053759	0.703433
middletemporal_lh_CurvInd	Curvature	A3	0.00597653	0.704345
isthmuscingulate_rh_ThickAvg	Cortical Thickness	A4	0.00623813	0.704724
medialorbitofrontal_rh_CurvInd	Curvature	A3	0.00598817	0.705115
isthmuscingulate_rh_SurfArea	Surface Area	A2	0.00569234	0.705176
postcentral_lh_FoldInd	Curvature	A1	-0.00610366	0.705336
insula_rh_GrayVol	Volumetric	A2	0.00605486	0.705519
pericalcarine_rh_MeanCurve	Curvature	A4	0.00619045	0.705534
insula_lh_CurvInd	Curvature	A5	-0.00575738	0.70558
precentral_lh_SurfArea	Surface Area	A3	-0.00629412	0.705737
inferiorparietal_lh_SurfArea	Surface Area	A1	-0.00593646	0.706389
entorhinal_lh_CurvInd	Curvature	A4	0.00619704	0.706545
superiorfrontal_lh_GausCurv	Curvature	A1	-0.00557879	0.708113
superiortemporal_lh_ThickAvg	Cortical Thickness	A5	-0.00597597	0.708724
inferiorparietal_lh_FoldInd	Curvature	A5	-0.0057805	0.709168
paracentral_rh_CurvInd	Curvature	A1	-0.00567309	0.709919
lateraloccipital_lh_MeanCurve	Curvature	A4	0.0060533	0.711258
rostralanteriorcingulate_rh_GausCurv	Curvature	A2	-0.00507829	0.711409
parsorbitalis_lh_FoldInd	Curvature	A4	-0.0060718	0.711507
inferiorparietal_lh_GausCurv	Curvature	A5	0.00558913	0.711527
parstriangularis_lh_CurvInd	Curvature	A1	-0.00579299	0.711528
pericalcarine_rh_GrayVol	Volumetric	A2	0.0053162	0.711531
middletemporal_rh_SurfArea	Surface Area	A3	0.00608931	0.71196
precuneus_lh_NumVert	Vertex	A5	0.00637121	0.712259
cuneus_lh_CurvInd	Curvature	A1	0.00569712	0.712968
Right-Putamen_Volume_mm3	Volumetric	A2	-0.00552738	0.713057
fusiform_rh_CurvInd	Curvature	A2	0.0052225	0.713087
temporalpole_lh_GrayVol	Volumetric	A2	0.00502552	0.713136
lateralorbitofrontal_rh_SurfArea	Surface Area	A3	-0.0062144	0.713292
transversetemporal_rh_ThickAvg	Cortical Thickness	A3	0.00546633	0.714227
lateraloccipital_rh_GrayVol	Volumetric	A2	-0.0052122	0.714397
bankssts_lh_ThickAvg	Cortical Thickness	A1	-0.00557919	0.714755
4th-Ventricle_Volume_mm3	Volumetric	A4	0.0060405	0.715372
middletemporal_rh_ThickAvg	Cortical Thickness	A4	-0.00645004	0.715825
pericalcarine_lh_SurfArea	Surface Area	A3	-0.00565978	0.715934
entorhinal_lh_FoldInd	Curvature	A5	-0.00553606	0.716501
parsopercularis_lh_NumVert	Vertex	A5	-0.00580309	0.716972
parsorbitalis_lh_CurvInd	Curvature	A1	0.00539126	0.718132
fusiform_lh_GausCurv	Curvature	A2	-0.00486474	0.718141
postcentral_rh_CurvInd	Curvature	A2	-0.00525736	0.718157
parahippocampal_lh_GausCurv	Curvature	A4	0.00591413	0.718688
Right-Inf-Lat-Vent_Volume_mm3	Volumetric	A4	0.0059709	0.718703
caudalanteriorcingulate_rh_MeanCurve	Curvature	A5	0.00565145	0.71976
precuneus_rh_SurfArea	Surface Area	A5	0.00614785	0.720066
paracentral_lh_SurfArea	Surface Area	A4	-0.00632796	0.720125
parsorbitalis_lh_GausCurv	Curvature	A4	0.00591111	0.72141
entorhinal_lh_NumVert	Vertex	A4	0.00599551	0.721871
rostralmiddlefrontal_rh_CurvInd	Curvature	A5	-0.0056817	0.722454
transversetemporal_lh_CurvInd	Curvature	A4	0.00602988	0.722626
bankssts_lh_GrayVol	Volumetric	A1	0.00570375	0.722769
caudalanteriorcingulate_rh_CurvInd	Curvature	A2	0.00475128	0.723072
pericalcarine_rh_CurvInd	Curvature	A1	0.00541942	0.723475
transversetemporal_rh_GrayVol	Volumetric	A3	0.00554175	0.724251
supramarginal_rh_FoldInd	Curvature	A5	-0.00547754	0.724346
cuneus_lh_NumVert	Vertex	A3	0.00579899	0.724396
isthmuscingulate_rh_GrayVol	Volumetric	A2	0.00525127	0.724661
Right-Pallidum_Volume_mm3	Volumetric	A5	-0.00572103	0.724931
parstriangularis_lh_SurfArea	Surface Area	A5	0.00584756	0.725036
insula_lh_FoldInd	Curvature	A5	-0.00531025	0.72678
rostralanteriorcingulate_lh_CurvInd	Curvature	A2	-0.00479588	0.726979
precuneus_rh_SurfArea	Surface Area	A3	-0.00590506	0.727423
rostralmiddlefrontal_rh_FoldInd	Curvature	A5	0.00561325	0.727627
middletemporal_lh_FoldInd	Curvature	A2	0.00482525	0.72773
parsorbitalis_lh_GausCurv	Curvature	A5	-0.00533207	0.728094
caudalmiddlefrontal_rh_SurfArea	Surface Area	A4	-0.00589763	0.728149
middletemporal_lh_FoldInd	Curvature	A4	-0.00586004	0.72823
lateralorbitofrontal_lh_GausCurv	Curvature	A3	0.00521984	0.729081
superiorparietal_rh_ThickAvg	Cortical Thickness	A1	0.00525673	0.729169
temporalpole_lh_FoldInd	Curvature	A2	-0.00468882	0.729334
middletemporal_rh_GrayVol	Volumetric	A1	0.00601055	0.729505
pericalcarine_rh_FoldInd	Curvature	A1	0.00524169	0.730091
caudalanteriorcingulate_rh_GausCurv	Curvature	A4	0.00582024	0.730304
precuneus_rh_GausCurv	Curvature	A4	0.00561771	0.730693
paracentral_rh_ThickAvg	Cortical Thickness	A2	-0.00476003	0.731458
medialorbitofrontal_rh_GrayVol	Volumetric	A2	0.00516709	0.731812
precuneus_rh_GrayVol	Volumetric	A2	0.00522025	0.731965
rostralmiddlefrontal_lh_MeanCurve	Curvature	A2	0.00462076	0.732148
paracentral_lh_SurfArea	Surface Area	A2	0.00496083	0.732525
insula_rh_GausCurv	Curvature	A3	-0.00513901	0.732624
pericalcarine_lh_NumVert	Vertex	A5	0.0053428	0.7327
inferiorparietal_rh_ThickAvg	Cortical Thickness	A3	0.00532659	0.732867
pericalcarine_lh_NumVert	Vertex	A1	0.00524118	0.733792
frontalpole_lh_ThickAvg	Cortical Thickness	A2	0.00459576	0.73457
parahippocampal_rh_GrayVol	Volumetric	A4	0.0057142	0.734808
middletemporal_lh_MeanCurve	Curvature	A3	-0.00508281	0.735454
superiorparietal_lh_ThickAvg	Cortical Thickness	A4	-0.00565563	0.735867
temporalpole_rh_ThickAvg	Cortical Thickness	A3	-0.00502471	0.735953
posteriorcingulate_rh_CurvInd	Curvature	A5	0.00527498	0.736668
postcentral_rh_ThickAvg	Cortical Thickness	A4	-0.0055579	0.736679
postcentral_lh_NumVert	Vertex	A1	-0.0057359	0.736863
lateraloccipital_lh_CurvInd	Curvature	A4	0.00592645	0.737051
caudalanteriorcingulate_rh_ThickAvg	Cortical Thickness	A2	-0.00457125	0.737178
lateralorbitofrontal_lh_GausCurv	Curvature	A1	0.00504548	0.737182
inferiortemporal_rh_ThickAvg	Cortical Thickness	A4	-0.00562173	0.73723
entorhinal_lh_NumVert	Vertex	A5	0.00522833	0.737237
lingual_lh_SurfArea	Surface Area	A5	0.00543125	0.738402
lateralorbitofrontal_lh_CurvInd	Curvature	A2	-0.004839	0.738988
parahippocampal_lh_ThickAvg	Cortical Thickness	A4	-0.00551658	0.73903
postcentral_lh_SurfArea	Surface Area	A3	0.00564352	0.739193
superiortemporal_rh_ThickAvg	Cortical Thickness	A2	0.00474625	0.739225
Right-Accumbens-area_Volume_mm3	Volumetric	A5	-0.00518442	0.740116
superiorfrontal_rh_NumVert	Vertex	A5	-0.00577565	0.741048
lateraloccipital_lh_SurfArea	Surface Area	A1	-0.00548963	0.741663
middletemporal_lh_CurvInd	Curvature	A1	-0.0051771	0.741787
inferiorparietal_rh_MeanCurve	Curvature	A1	0.00490343	0.741846
parsopercularis_rh_GrayVol	Volumetric	A5	0.00530224	0.742205
inferiortemporal_lh_GrayVol	Volumetric	A1	-0.00543157	0.742653
Right-Cerebellum-White-Matter_Volume_mm3	Volumetric	A5	0.00551898	0.74267
postcentral_rh_ThickAvg	Cortical Thickness	A1	0.00494394	0.742782
isthmuscingulate_lh_GrayVol	Volumetric	A2	-0.00505645	0.74291
superiorparietal_rh_GausCurv	Curvature	A1	-0.00486956	0.743717
fusiform_lh_ThickAvg	Cortical Thickness	A2	0.00456728	0.743728
frontalpole_lh_FoldInd	Curvature	A5	-0.00496987	0.744329
superiorparietal_lh_GrayVol	Volumetric	A3	0.00511153	0.74449
isthmuscingulate_rh_GausCurv	Curvature	A2	-0.0043966	0.744513
parsorbitalis_rh_ThickAvg	Cortical Thickness	A5	-0.00513467	0.745169
inferiorparietal_lh_GrayVol	Volumetric	A5	0.00524289	0.745198
postcentral_lh_CurvInd	Curvature	A5	-0.00546146	0.745541
insula_rh_FoldInd	Curvature	A1	0.00486888	0.745797
cuneus_lh_MeanCurve	Curvature	A3	-0.00484925	0.746249
inferiortemporal_lh_ThickAvg	Cortical Thickness	A4	-0.00544307	0.74625
temporalpole_lh_SurfArea	Surface Area	A5	-0.00508167	0.746337
temporalpole_lh_CurvInd	Curvature	A4	-0.00528903	0.746652
bankssts_rh_FoldInd	Curvature	A5	0.00502016	0.746853
lingual_lh_GrayVol	Volumetric	A5	0.00528214	0.747035
pericalcarine_rh_ThickAvg	Cortical Thickness	A2	0.0043603	0.74708
Left-Lateral-Ventricle_Volume_mm3	Volumetric	A4	-0.00546238	0.747499
lingual_rh_NumVert	Vertex	A2	-0.00468048	0.747557
caudalmiddlefrontal_rh_GausCurv	Curvature	A2	0.00430902	0.747685
inferiorparietal_lh_NumVert	Vertex	A5	-0.00514538	0.748111
posteriorcingulate_lh_GrayVol	Volumetric	A5	-0.00536064	0.748138
middletemporal_lh_MeanCurve	Curvature	A5	0.00488094	0.748652
rostralanteriorcingulate_lh_GrayVol	Volumetric	A5	0.0050913	0.748808
caudalanteriorcingulate_lh_MeanCurve	Curvature	A4	0.00527089	0.749026
caudalmiddlefrontal_lh_MeanCurve	Curvature	A1	0.00479692	0.749348
superiortemporal_rh_MeanCurve	Curvature	A2	0.00433206	0.749397
lateralorbitofrontal_lh_FoldInd	Curvature	A1	0.00498766	0.749539
rostralanteriorcingulate_rh_NumVert	Vertex	A2	-0.00449137	0.749606
middletemporal_lh_NumVert	Vertex	A2	0.00472055	0.749721
paracentral_rh_SurfArea	Surface Area	A1	0.00501153	0.749857
caudalanteriorcingulate_rh_GrayVol	Volumetric	A4	-0.00527703	0.750666
insula_rh_GrayVol	Volumetric	A5	0.00572424	0.75099
middletemporal_lh_ThickAvg	Cortical Thickness	A2	-0.00444381	0.751243
frontalpole_rh_MeanCurve	Curvature	A5	-0.00479316	0.75168
pericalcarine_lh_GrayVol	Volumetric	A4	-0.00534483	0.751768
bankssts_lh_SurfArea	Surface Area	A3	-0.00501823	0.751952
postcentral_lh_MeanCurve	Curvature	A1	-0.00469657	0.75237
medialorbitofrontal_lh_MeanCurve	Curvature	A2	-0.00424689	0.752492
precuneus_lh_FoldInd	Curvature	A1	0.00505491	0.75337
lateraloccipital_lh_SurfArea	Surface Area	A4	-0.00573931	0.753431
middletemporal_lh_SurfArea	Surface Area	A2	0.00466884	0.7535
superiorfrontal_lh_CurvInd	Curvature	A3	0.00500989	0.75363
frontalpole_rh_GrayVol	Volumetric	A5	0.00490878	0.753814
parsorbitalis_rh_GausCurv	Curvature	A4	0.00515228	0.754106
superiorparietal_lh_MeanCurve	Curvature	A2	-0.00427178	0.754637
pericalcarine_rh_SurfArea	Surface Area	A2	0.00450813	0.754787
rostralmiddlefrontal_lh_NumVert	Vertex	A3	0.00539191	0.754818
parsopercularis_lh_SurfArea	Surface Area	A5	-0.00500533	0.754909
precuneus_rh_MeanCurve	Curvature	A1	0.00464966	0.755848
transversetemporal_lh_SurfArea	Surface Area	A5	0.00500039	0.755868
Right-Cerebellum-White-Matter_Volume_mm3	Volumetric	A2	0.00463662	0.75618
insula_rh_MeanCurve	Curvature	A2	-0.00428899	0.75646
parsorbitalis_rh_MeanCurve	Curvature	A2	0.00416693	0.75688
fusiform_rh_FoldInd	Curvature	A4	0.00516909	0.756962
lingual_lh_ThickAvg	Cortical Thickness	A4	-0.00515157	0.757125
cuneus_rh_CurvInd	Curvature	A1	0.00481624	0.757262
lingual_lh_SurfArea	Surface Area	A1	0.00494673	0.75751
medialorbitofrontal_lh_SurfArea	Surface Area	A3	0.00510196	0.75764
rostralmiddlefrontal_rh_GrayVol	Volumetric	A1	0.00514687	0.757652
cuneus_lh_FoldInd	Curvature	A1	0.00474868	0.758093
caudalanteriorcingulate_lh_MeanCurve	Curvature	A2	0.00416837	0.758198
inferiorparietal_lh_MeanCurve	Curvature	A2	-0.00415749	0.759199
isthmuscingulate_lh_FoldInd	Curvature	A2	-0.00427262	0.759485
precuneus_lh_GrayVol	Volumetric	A2	0.00478719	0.759541
parahippocampal_lh_FoldInd	Curvature	A4	0.00502379	0.759566
superiorparietal_rh_CurvInd	Curvature	A3	0.00487032	0.760503
precentral_rh_GausCurv	Curvature	A3	-0.00454142	0.760632
superiorfrontal_lh_GrayVol	Volumetric	A3	0.00523549	0.760813
superiortemporal_lh_GausCurv	Curvature	A5	0.0046088	0.760835
lateraloccipital_rh_NumVert	Vertex	A3	0.00495656	0.761356
parsopercularis_lh_CurvInd	Curvature	A4	0.00510332	0.76181
fusiform_rh_NumVert	Vertex	A3	0.00510641	0.761814
parahippocampal_rh_CurvInd	Curvature	A3	-0.00456668	0.762649
superiorfrontal_lh_MeanCurve	Curvature	A2	0.00418083	0.763493
transversetemporal_rh_SurfArea	Surface Area	A3	0.00484458	0.763598
precentral_rh_CurvInd	Curvature	A2	0.00425564	0.76406
transversetemporal_lh_CurvInd	Curvature	A3	-0.00465796	0.764103
superiorfrontal_rh_MeanCurve	Curvature	A4	0.00502438	0.764391
rostralmiddlefrontal_lh_FoldInd	Curvature	A1	0.00492377	0.764616
rostralmiddlefrontal_rh_SurfArea	Surface Area	A1	-0.00498184	0.764953
rostralanteriorcingulate_lh_GrayVol	Volumetric	A3	-0.00469392	0.764989
caudalanteriorcingulate_rh_ThickAvg	Cortical Thickness	A5	0.00457702	0.765335
precuneus_lh_GrayVol	Volumetric	A1	0.00516259	0.76598
rostralanteriorcingulate_rh_SurfArea	Surface Area	A3	-0.00461889	0.766288
parsorbitalis_lh_GausCurv	Curvature	A1	0.00449013	0.766342
posteriorcingulate_rh_GrayVol	Volumetric	A2	-0.00437828	0.766777
inferiortemporal_lh_GausCurv	Curvature	A4	0.00488276	0.766921
rostralanteriorcingulate_rh_NumVert	Vertex	A3	-0.00463651	0.766954
rostralanteriorcingulate_rh_NumVert	Vertex	A1	-0.00460755	0.767822
parahippocampal_lh_MeanCurve	Curvature	A4	-0.00484578	0.767862
fusiform_lh_NumVert	Vertex	A2	0.0043246	0.767952
middletemporal_lh_NumVert	Vertex	A4	-0.00530001	0.76849
parstriangularis_lh_GausCurv	Curvature	A5	-0.00441937	0.769832
lateraloccipital_rh_SurfArea	Surface Area	A4	-0.00512235	0.770018
transversetemporal_lh_ThickAvg	Cortical Thickness	A2	-0.00400818	0.771497
lateraloccipital_rh_FoldInd	Curvature	A3	-0.00446081	0.77163
lateraloccipital_lh_NumVert	Vertex	A4	-0.00537227	0.771854
bankssts_rh_FoldInd	Curvature	A4	0.00486949	0.772073
isthmuscingulate_rh_CurvInd	Curvature	A5	0.00462219	0.772641
precentral_rh_ThickAvg	Cortical Thickness	A5	-0.00452232	0.772952
bankssts_lh_MeanCurve	Curvature	A5	-0.00434269	0.77388
cuneus_rh_GausCurv	Curvature	A2	0.00389523	0.773886
lingual_lh_ThickAvg	Cortical Thickness	A1	0.00435984	0.773992
inferiortemporal_rh_SurfArea	Surface Area	A5	-0.00467573	0.774179
lateralorbitofrontal_rh_GausCurv	Curvature	A3	-0.0042875	0.774261
Right-Pallidum_Volume_mm3	Volumetric	A1	0.00459366	0.774283
isthmuscingulate_rh_CurvInd	Curvature	A2	-0.00407223	0.77446
inferiortemporal_lh_SurfArea	Surface Area	A5	0.00476016	0.774698
caudalmiddlefrontal_rh_GausCurv	Curvature	A4	0.00464885	0.775473
posteriorcingulate_rh_GausCurv	Curvature	A5	-0.00430007	0.775955
precentral_rh_FoldInd	Curvature	A3	0.00447788	0.776414
parsorbitalis_rh_SurfArea	Surface Area	A5	-0.00510501	0.777234
rostralanteriorcingulate_rh_ThickAvg	Cortical Thickness	A4	-0.00465067	0.777539
transversetemporal_lh_GausCurv	Curvature	A5	0.00428415	0.777551
superiorfrontal_rh_GausCurv	Curvature	A2	0.00378966	0.777636
parsorbitalis_lh_CurvInd	Curvature	A4	-0.0046268	0.777696
frontalpole_lh_SurfArea	Surface Area	A5	-0.00479256	0.777814
lingual_lh_FoldInd	Curvature	A2	0.00383153	0.778323
inferiorparietal_rh_GausCurv	Curvature	A1	-0.00417957	0.77842
pericalcarine_rh_NumVert	Vertex	A4	-0.00492839	0.779197
caudalanteriorcingulate_lh_FoldInd	Curvature	A2	0.00376431	0.779236
superiorparietal_lh_FoldInd	Curvature	A3	-0.00442264	0.77927
fusiform_lh_CurvInd	Curvature	A2	-0.00383464	0.779305
lateraloccipital_lh_GrayVol	Volumetric	A1	0.00458918	0.779612
frontalpole_lh_ThickAvg	Cortical Thickness	A1	0.00419737	0.780084
Right-Putamen_Volume_mm3	Volumetric	A1	0.00465388	0.780106
Right-VentralDC_Volume_mm3	Volumetric	A5	0.00445969	0.78017
parsorbitalis_rh_CurvInd	Curvature	A4	0.00484283	0.780212
medialorbitofrontal_lh_CurvInd	Curvature	A4	-0.00475116	0.780392
rostralmiddlefrontal_lh_ThickAvg	Cortical Thickness	A1	0.00422419	0.781412
precuneus_rh_GrayVol	Volumetric	A1	0.00468275	0.781756
middletemporal_lh_ThickAvg	Cortical Thickness	A5	-0.00437116	0.78179
lateraloccipital_lh_NumVert	Vertex	A3	0.0046834	0.782041
temporalpole_rh_GrayVol	Volumetric	A1	-0.00413606	0.782168
Optic-Chiasm_Volume_mm3	Volumetric	A3	0.00427751	0.782356
isthmuscingulate_rh_GausCurv	Curvature	A4	0.00452629	0.782767
entorhinal_lh_SurfArea	Surface Area	A4	0.004598	0.783658
pericalcarine_rh_FoldInd	Curvature	A5	-0.00422911	0.78392
lateralorbitofrontal_rh_MeanCurve	Curvature	A4	-0.00446717	0.784128
entorhinal_rh_MeanCurve	Curvature	A1	-0.00407505	0.784589
pericalcarine_lh_GausCurv	Curvature	A1	0.00413821	0.784603
parstriangularis_rh_GausCurv	Curvature	A3	0.00408659	0.784745
insula_rh_SurfArea	Surface Area	A2	-0.00418349	0.785275
pericalcarine_rh_MeanCurve	Curvature	A1	-0.0040637	0.785526
parsopercularis_lh_NumVert	Vertex	A3	-0.00428724	0.786258
middletemporal_lh_SurfArea	Surface Area	A4	-0.00489694	0.786635
lateralorbitofrontal_lh_ThickAvg	Cortical Thickness	A4	-0.00456054	0.787454
temporalpole_lh_MeanCurve	Curvature	A1	0.00401197	0.788031
caudalmiddlefrontal_lh_GausCurv	Curvature	A1	-0.0039851	0.788572
postcentral_rh_SurfArea	Surface Area	A2	-0.00410603	0.789049
lateraloccipital_rh_MeanCurve	Curvature	A3	-0.00403306	0.789218
fusiform_rh_GausCurv	Curvature	A1	0.00397271	0.78934
isthmuscingulate_lh_MeanCurve	Curvature	A1	0.00397742	0.789482
inferiortemporal_lh_SurfArea	Surface Area	A4	0.00479873	0.789503
bankssts_lh_FoldInd	Curvature	A5	0.00411428	0.790293
bankssts_lh_MeanCurve	Curvature	A2	-0.00357028	0.790321
paracentral_rh_FoldInd	Curvature	A1	0.00400632	0.791019
inferiortemporal_lh_NumVert	Vertex	A1	-0.00428288	0.791136
paracentral_lh_ThickAvg	Cortical Thickness	A2	0.00360159	0.791774
medialorbitofrontal_lh_NumVert	Vertex	A1	-0.00435778	0.791835
bankssts_lh_CurvInd	Curvature	A1	-0.00396385	0.792773
caudalanteriorcingulate_lh_GrayVol	Volumetric	A3	0.00395191	0.79299
parsopercularis_rh_NumVert	Vertex	A3	0.00419281	0.792991
supramarginal_lh_FoldInd	Curvature	A1	-0.00422756	0.793021
CC_Posterior_Volume_mm3	Volumetric	A2	0.00362207	0.793039
parsopercularis_rh_SurfArea	Surface Area	A5	-0.00423186	0.79324
isthmuscingulate_lh_GrayVol	Volumetric	A3	0.00449039	0.793319
precentral_rh_GausCurv	Curvature	A2	0.00350544	0.793773
lateraloccipital_rh_GausCurv	Curvature	A3	0.00389152	0.79392
postcentral_rh_ThickAvg	Cortical Thickness	A2	-0.0035475	0.793988
posteriorcingulate_rh_SurfArea	Surface Area	A4	0.00477923	0.794171
Right-Amygdala_Volume_mm3	Volumetric	A5	0.00459839	0.794213
frontalpole_rh_SurfArea	Surface Area	A2	-0.00377754	0.795096
rostralanteriorcingulate_rh_MeanCurve	Curvature	A5	-0.00401591	0.795209
caudalmiddlefrontal_rh_FoldInd	Curvature	A5	-0.00397124	0.795256
rostralanteriorcingulate_rh_FoldInd	Curvature	A4	-0.0042245	0.796068
cuneus_rh_GausCurv	Curvature	A5	0.00394348	0.796123
posteriorcingulate_lh_SurfArea	Surface Area	A1	0.00421722	0.796133
caudalmiddlefrontal_rh_CurvInd	Curvature	A3	0.00392354	0.796218
supramarginal_lh_SurfArea	Surface Area	A3	0.00434917	0.796495
Left-Inf-Lat-Vent_Volume_mm3	Volumetric	A5	-0.00388329	0.796865
posteriorcingulate_lh_GausCurv	Curvature	A4	0.0041968	0.796888
supramarginal_rh_MeanCurve	Curvature	A3	0.00398316	0.797361
frontalpole_lh_ThickAvg	Cortical Thickness	A4	-0.00423148	0.797529
caudalmiddlefrontal_lh_CurvInd	Curvature	A4	-0.00433776	0.797563
medialorbitofrontal_lh_MeanCurve	Curvature	A4	0.00420044	0.797698
postcentral_rh_FoldInd	Curvature	A4	-0.00450259	0.798239
postcentral_lh_ThickAvg	Cortical Thickness	A4	0.00420966	0.798453
precentral_lh_ThickAvg	Cortical Thickness	A2	0.0036158	0.798689
postcentral_rh_ThickAvg	Cortical Thickness	A5	0.00389796	0.798809
Optic-Chiasm_Volume_mm3	Volumetric	A1	-0.00393716	0.798814
Left-Cerebellum-Cortex_Volume_mm3	Volumetric	A1	-0.00483925	0.79885
posteriorcingulate_rh_FoldInd	Curvature	A4	0.00425075	0.799556
CC_Mid_Posterior_Volume_mm3	Volumetric	A1	0.00382033	0.799603
cuneus_rh_NumVert	Vertex	A5	0.00433599	0.800131
lingual_lh_CurvInd	Curvature	A4	0.00420744	0.800397
postcentral_rh_SurfArea	Surface Area	A4	0.00471042	0.800852
superiortemporal_lh_GausCurv	Curvature	A2	-0.00337965	0.801615
posteriorcingulate_lh_CurvInd	Curvature	A5	0.00393999	0.801668
lateraloccipital_rh_GrayVol	Volumetric	A1	-0.00395552	0.802276
cuneus_rh_GrayVol	Volumetric	A2	0.00369691	0.802559
lingual_lh_NumVert	Vertex	A2	0.00359976	0.802575
CC_Mid_Posterior_Volume_mm3	Volumetric	A3	0.00376294	0.803018
parsopercularis_rh_SurfArea	Surface Area	A3	0.00396936	0.803404
rostralmiddlefrontal_lh_ThickAvg	Cortical Thickness	A2	0.00341718	0.803412
parsopercularis_lh_ThickAvg	Cortical Thickness	A2	-0.00343927	0.80346
bankssts_lh_MeanCurve	Curvature	A4	0.0040445	0.804486
parsopercularis_rh_NumVert	Vertex	A5	-0.00399217	0.805096
rostralanteriorcingulate_lh_GausCurv	Curvature	A3	0.00369187	0.805113
bankssts_rh_CurvInd	Curvature	A1	-0.00373763	0.805421
superiortemporal_lh_GrayVol	Volumetric	A1	-0.00420397	0.805781
superiorfrontal_rh_MeanCurve	Curvature	A5	-0.00381044	0.805927
paracentral_rh_NumVert	Vertex	A2	0.00347342	0.80602
pericalcarine_rh_MeanCurve	Curvature	A2	0.00330017	0.806392
superiorparietal_lh_FoldInd	Curvature	A1	-0.00384232	0.80717
parsorbitalis_lh_SurfArea	Surface Area	A1	0.0042099	0.807756
paracentral_rh_CurvInd	Curvature	A5	0.0037658	0.807831
temporalpole_lh_GausCurv	Curvature	A5	0.0036663	0.8085
superiorfrontal_rh_FoldInd	Curvature	A1	-0.00380466	0.809592
superiorparietal_lh_NumVert	Vertex	A2	-0.00353496	0.809818
insula_rh_CurvInd	Curvature	A3	0.003594	0.809928
fusiform_rh_ThickAvg	Cortical Thickness	A4	0.00402089	0.810182
isthmuscingulate_rh_MeanCurve	Curvature	A3	-0.00362298	0.810322
Right-Inf-Lat-Vent_Volume_mm3	Volumetric	A3	-0.00363112	0.81054
bankssts_lh_GrayVol	Volumetric	A3	-0.00386097	0.810684
bankssts_lh_GausCurv	Curvature	A4	0.00390631	0.810788
entorhinal_rh_FoldInd	Curvature	A3	-0.00359312	0.810884
caudalmiddlefrontal_rh_MeanCurve	Curvature	A1	0.00363407	0.811072
parahippocampal_rh_ThickAvg	Cortical Thickness	A3	-0.00365129	0.811239
lateraloccipital_rh_GrayVol	Volumetric	A3	-0.00377961	0.811349
superiorfrontal_lh_SurfArea	Surface Area	A1	-0.00407818	0.811515
posteriorcingulate_rh_FoldInd	Curvature	A3	-0.00364398	0.811689
parsopercularis_lh_FoldInd	Curvature	A4	-0.00396298	0.812109
parstriangularis_rh_CurvInd	Curvature	A3	-0.00375653	0.812383
precuneus_lh_GrayVol	Volumetric	A3	0.00411079	0.81311
pericalcarine_rh_SurfArea	Surface Area	A4	-0.00415224	0.813112
Right-Inf-Lat-Vent_Volume_mm3	Volumetric	A2	-0.00322006	0.813171
precentral_lh_ThickAvg	Cortical Thickness	A1	0.0037152	0.813205
Left-Hippocampus_Volume_mm3	Volumetric	A1	-0.00389759	0.81424
insula_lh_GrayVol	Volumetric	A5	0.00418687	0.814275
caudalanteriorcingulate_lh_ThickAvg	Cortical Thickness	A5	-0.00358321	0.814293
middletemporal_rh_NumVert	Vertex	A5	-0.00388139	0.815716
postcentral_lh_SurfArea	Surface Area	A1	-0.00393851	0.815849
transversetemporal_rh_FoldInd	Curvature	A3	0.00359543	0.816386
frontalpole_rh_FoldInd	Curvature	A2	0.00313596	0.81648
parahippocampal_rh_MeanCurve	Curvature	A5	-0.00350281	0.81677
entorhinal_lh_SurfArea	Surface Area	A5	0.00358349	0.817097
Brain-Stem_Volume_mm3	Volumetric	A1	-0.0034909	0.817368
insula_lh_GausCurv	Curvature	A5	-0.00348501	0.817375
superiortemporal_rh_MeanCurve	Curvature	A4	-0.00380749	0.817531
parsorbitalis_rh_SurfArea	Surface Area	A3	-0.00410668	0.817735
lingual_rh_SurfArea	Surface Area	A4	-0.00405617	0.818189
rostralanteriorcingulate_lh_GausCurv	Curvature	A2	-0.00309225	0.81829
parsopercularis_lh_SurfArea	Surface Area	A1	0.00361255	0.819111
isthmuscingulate_lh_MeanCurve	Curvature	A5	0.00345184	0.819443
entorhinal_lh_GausCurv	Curvature	A1	0.00341625	0.819636
superiorparietal_rh_CurvInd	Curvature	A4	-0.00398511	0.819749
supramarginal_rh_ThickAvg	Cortical Thickness	A2	0.00319372	0.819863
superiortemporal_lh_MeanCurve	Curvature	A3	-0.00340845	0.820109
inferiortemporal_lh_MeanCurve	Curvature	A2	-0.00306043	0.820202
bankssts_lh_ThickAvg	Cortical Thickness	A2	-0.00312683	0.820317
middletemporal_lh_SurfArea	Surface Area	A3	-0.00375059	0.820497
rostralmiddlefrontal_rh_MeanCurve	Curvature	A2	0.00308818	0.820751
lingual_lh_NumVert	Vertex	A1	0.00360585	0.821343
posteriorcingulate_lh_GausCurv	Curvature	A2	0.0030256	0.82138
pericalcarine_rh_SurfArea	Surface Area	A5	0.0036618	0.821704
parahippocampal_rh_FoldInd	Curvature	A1	-0.00339274	0.822028
pericalcarine_lh_GrayVol	Volumetric	A2	0.00312356	0.822047
paracentral_lh_NumVert	Vertex	A5	-0.0036424	0.82241
lateraloccipital_rh_NumVert	Vertex	A2	0.00328984	0.822694
lateraloccipital_lh_GausCurv	Curvature	A2	-0.00300178	0.822892
superiortemporal_lh_GausCurv	Curvature	A3	0.00334479	0.823009
frontalpole_rh_MeanCurve	Curvature	A3	-0.00334243	0.823207
paracentral_rh_SurfArea	Surface Area	A3	0.00351325	0.82357
lateralorbitofrontal_rh_GausCurv	Curvature	A4	-0.00364408	0.823765
caudalanteriorcingulate_rh_MeanCurve	Curvature	A4	0.00378412	0.824132
parsopercularis_lh_GrayVol	Volumetric	A5	-0.00356557	0.824221
inferiorparietal_rh_FoldInd	Curvature	A5	0.00357654	0.824228
frontalpole_lh_SurfArea	Surface Area	A3	0.00372532	0.824244
rostralmiddlefrontal_rh_GausCurv	Curvature	A2	-0.00296433	0.825445
pericalcarine_rh_GrayVol	Volumetric	A5	-0.00356176	0.825818
CC_Central_Volume_mm3	Volumetric	A1	0.0033025	0.827929
medialorbitofrontal_rh_NumVert	Vertex	A2	0.00330742	0.828763
fusiform_lh_CurvInd	Curvature	A4	0.00359412	0.829106
CC_Anterior_Volume_mm3	Volumetric	A2	0.00299777	0.829202
parsorbitalis_rh_ThickAvg	Cortical Thickness	A4	0.00367934	0.829415
temporalpole_rh_CurvInd	Curvature	A3	0.00327366	0.829535
inferiorparietal_lh_MeanCurve	Curvature	A5	-0.00328446	0.829684
rostralmiddlefrontal_lh_SurfArea	Surface Area	A1	-0.00369349	0.829832
frontalpole_rh_GausCurv	Curvature	A4	0.00350236	0.83024
parsorbitalis_rh_MeanCurve	Curvature	A1	0.00319102	0.830735
superiorparietal_lh_GrayVol	Volumetric	A1	-0.00334064	0.830936
cuneus_lh_SurfArea	Surface Area	A3	0.00351081	0.831058
pericalcarine_lh_SurfArea	Surface Area	A1	0.0032888	0.83215
precuneus_lh_CurvInd	Curvature	A1	-0.00337447	0.832284
frontalpole_lh_SurfArea	Surface Area	A1	0.0035435	0.832293
middletemporal_rh_CurvInd	Curvature	A3	-0.00331974	0.832382
CC_Mid_Posterior_Volume_mm3	Volumetric	A5	-0.00322969	0.832556
rostralmiddlefrontal_lh_MeanCurve	Curvature	A4	0.00346442	0.83298
entorhinal_rh_SurfArea	Surface Area	A3	-0.00324017	0.833113
supramarginal_lh_MeanCurve	Curvature	A2	0.00287863	0.833134
paracentral_lh_SurfArea	Surface Area	A3	0.00339912	0.833177
cuneus_rh_SurfArea	Surface Area	A3	-0.00354854	0.833223
rostralmiddlefrontal_rh_GausCurv	Curvature	A4	0.00344371	0.833226
caudalmiddlefrontal_rh_CurvInd	Curvature	A5	-0.00323942	0.833233
bankssts_lh_GausCurv	Curvature	A3	0.00313841	0.833259
lateraloccipital_lh_FoldInd	Curvature	A4	-0.00368605	0.833586
precentral_rh_SurfArea	Surface Area	A2	-0.00316959	0.833658
pericalcarine_lh_CurvInd	Curvature	A1	0.00313488	0.833832
rostralanteriorcingulate_rh_MeanCurve	Curvature	A3	-0.00320356	0.833938
lateralorbitofrontal_rh_MeanCurve	Curvature	A5	0.00316069	0.83406
superiortemporal_lh_GausCurv	Curvature	A4	0.00342558	0.834217
frontalpole_rh_FoldInd	Curvature	A1	0.00312844	0.834637
middletemporal_lh_GausCurv	Curvature	A4	-0.00340857	0.834692
pericalcarine_rh_MeanCurve	Curvature	A5	-0.00315983	0.834877
inferiorparietal_lh_GrayVol	Volumetric	A3	-0.00330848	0.835507
precuneus_lh_CurvInd	Curvature	A4	0.00362294	0.835831
pericalcarine_lh_NumVert	Vertex	A3	-0.00320016	0.835909
inferiortemporal_lh_NumVert	Vertex	A5	0.00338774	0.836502
precentral_lh_FoldInd	Curvature	A1	-0.00317721	0.838674
pericalcarine_lh_MeanCurve	Curvature	A3	-0.0030605	0.839061
paracentral_lh_FoldInd	Curvature	A2	-0.00277551	0.839133
medialorbitofrontal_lh_SurfArea	Surface Area	A1	-0.00334429	0.839331
parsorbitalis_lh_MeanCurve	Curvature	A1	-0.00307324	0.839577
frontalpole_lh_NumVert	Vertex	A3	-0.00339647	0.839585
lateraloccipital_rh_MeanCurve	Curvature	A1	-0.00304469	0.839686
caudalanteriorcingulate_lh_FoldInd	Curvature	A4	0.00329207	0.840335
inferiortemporal_lh_NumVert	Vertex	A4	0.00356164	0.840914
inferiorparietal_rh_NumVert	Vertex	A3	-0.00327211	0.840954
rostralmiddlefrontal_rh_SurfArea	Surface Area	A3	-0.00334445	0.841309
parsopercularis_lh_GrayVol	Volumetric	A1	-0.00316591	0.841332
supramarginal_lh_CurvInd	Curvature	A3	-0.00324819	0.841703
Right-Caudate_Volume_mm3	Volumetric	A5	-0.00325129	0.842331
posteriorcingulate_lh_NumVert	Vertex	A1	0.00326007	0.842363
transversetemporal_rh_ThickAvg	Cortical Thickness	A1	0.00295763	0.842585
inferiortemporal_lh_CurvInd	Curvature	A3	-0.00315758	0.842938
superiorparietal_lh_MeanCurve	Curvature	A5	-0.00304822	0.842972
superiorparietal_rh_SurfArea	Surface Area	A3	-0.00327385	0.843004
lateraloccipital_rh_MeanCurve	Curvature	A5	0.00302295	0.843146
lateralorbitofrontal_lh_CurvInd	Curvature	A5	-0.00323351	0.843229
precentral_lh_FoldInd	Curvature	A5	0.00312197	0.843763
lingual_lh_GausCurv	Curvature	A1	-0.00292808	0.844842
lateralorbitofrontal_lh_GausCurv	Curvature	A4	-0.00321276	0.845591
paracentral_lh_MeanCurve	Curvature	A5	-0.00293095	0.845931
lingual_rh_GrayVol	Volumetric	A4	-0.00346311	0.845935
inferiorparietal_lh_SurfArea	Surface Area	A3	-0.00306769	0.846041
superiorfrontal_lh_GrayVol	Volumetric	A2	0.00298576	0.846971
caudalanteriorcingulate_rh_SurfArea	Surface Area	A3	0.00295547	0.847109
precuneus_rh_NumVert	Vertex	A3	-0.00323357	0.848018
lateraloccipital_lh_MeanCurve	Curvature	A1	-0.00284716	0.848523
precentral_rh_MeanCurve	Curvature	A2	0.00254777	0.84919
lateraloccipital_rh_CurvInd	Curvature	A4	0.00320302	0.849357
lingual_lh_NumVert	Vertex	A5	0.00307616	0.849478
fusiform_lh_ThickAvg	Cortical Thickness	A5	0.00298488	0.849484
inferiortemporal_rh_MeanCurve	Curvature	A5	-0.00288661	0.849569
cuneus_lh_GausCurv	Curvature	A3	-0.00283339	0.849667
transversetemporal_lh_GrayVol	Volumetric	A5	0.00299078	0.850021
bankssts_lh_CurvInd	Curvature	A5	-0.00288504	0.850589
precuneus_rh_GausCurv	Curvature	A2	-0.00252184	0.850882
superiorfrontal_rh_CurvInd	Curvature	A5	0.00307264	0.850978
cuneus_rh_GrayVol	Volumetric	A5	0.00312646	0.851006
bankssts_rh_GausCurv	Curvature	A3	-0.00278595	0.852003
transversetemporal_lh_MeanCurve	Curvature	A3	-0.00278844	0.853721
insula_rh_MeanCurve	Curvature	A1	0.00282433	0.853907
superiortemporal_lh_MeanCurve	Curvature	A4	-0.00301929	0.853981
rostralanteriorcingulate_rh_FoldInd	Curvature	A1	0.00274103	0.854036
bankssts_lh_ThickAvg	Cortical Thickness	A4	-0.00307036	0.854566
entorhinal_lh_GausCurv	Curvature	A5	-0.00277996	0.854965
pericalcarine_rh_GausCurv	Curvature	A5	-0.00276367	0.855348
precuneus_rh_FoldInd	Curvature	A1	0.00296879	0.855689
rostralmiddlefrontal_rh_GausCurv	Curvature	A3	-0.00271408	0.855869
lingual_rh_NumVert	Vertex	A1	0.00292264	0.856203
parahippocampal_rh_FoldInd	Curvature	A4	0.00299279	0.85649
rostralanteriorcingulate_rh_GrayVol	Volumetric	A5	0.00284125	0.856806
superiorparietal_rh_SurfArea	Surface Area	A5	0.00301774	0.856929
cuneus_rh_ThickAvg	Cortical Thickness	A5	-0.00272264	0.857126
superiortemporal_rh_GausCurv	Curvature	A4	-0.00303185	0.857148
medialorbitofrontal_rh_GausCurv	Curvature	A2	0.00240271	0.857672
lingual_lh_GrayVol	Volumetric	A4	-0.00317376	0.857714
frontalpole_rh_CurvInd	Curvature	A2	-0.0024145	0.857956
entorhinal_rh_SurfArea	Surface Area	A5	0.00278568	0.858018
temporalpole_rh_MeanCurve	Curvature	A3	0.00265974	0.858502
bankssts_lh_FoldInd	Curvature	A4	-0.00297681	0.858722
rostralanteriorcingulate_rh_NumVert	Vertex	A5	0.00281639	0.858905
parstriangularis_lh_GausCurv	Curvature	A2	0.00238447	0.858955
medialorbitofrontal_rh_NumVert	Vertex	A3	0.0030096	0.859482
parahippocampal_rh_GausCurv	Curvature	A4	0.00288706	0.859917
parstriangularis_lh_FoldInd	Curvature	A3	0.00270247	0.860911
temporalpole_rh_FoldInd	Curvature	A4	-0.00286299	0.861852
isthmuscingulate_lh_FoldInd	Curvature	A3	0.00269557	0.862076
entorhinal_rh_MeanCurve	Curvature	A3	0.00259516	0.862143
caudalanteriorcingulate_rh_CurvInd	Curvature	A1	-0.00257719	0.862419
lingual_rh_GausCurv	Curvature	A5	-0.00260719	0.862905
caudalanteriorcingulate_lh_GrayVol	Volumetric	A5	-0.00262607	0.863275
inferiortemporal_lh_CurvInd	Curvature	A2	0.00246789	0.863316
supramarginal_lh_GrayVol	Volumetric	A3	0.00292978	0.863328
middletemporal_rh_GausCurv	Curvature	A5	0.00256256	0.865122
precuneus_rh_ThickAvg	Cortical Thickness	A1	0.00255863	0.865173
superiortemporal_lh_GrayVol	Volumetric	A3	0.00290669	0.865338
parahippocampal_rh_GausCurv	Curvature	A3	-0.00253067	0.865548
precuneus_rh_CurvInd	Curvature	A1	-0.00272785	0.866062
medialorbitofrontal_lh_GausCurv	Curvature	A4	0.00274393	0.866373
paracentral_rh_NumVert	Vertex	A3	0.00264534	0.866408
rostralmiddlefrontal_lh_CurvInd	Curvature	A3	-0.00274235	0.866523
caudalmiddlefrontal_lh_GrayVol	Volumetric	A2	0.00232778	0.866678
frontalpole_lh_GausCurv	Curvature	A3	-0.00249451	0.867224
fusiform_lh_MeanCurve	Curvature	A5	0.00257162	0.867328
parsorbitalis_lh_ThickAvg	Cortical Thickness	A5	0.00255734	0.867436
superiorfrontal_lh_GrayVol	Volumetric	A5	0.00290337	0.867606
medialorbitofrontal_lh_ThickAvg	Cortical Thickness	A4	-0.00280477	0.868465
superiorfrontal_rh_CurvInd	Curvature	A1	-0.00264979	0.869373
paracentral_lh_SurfArea	Surface Area	A5	-0.00267094	0.87017
parahippocampal_lh_FoldInd	Curvature	A5	-0.00247848	0.870368
bankssts_lh_GrayVol	Volumetric	A4	0.00287378	0.870602
temporalpole_rh_GrayVol	Volumetric	A4	-0.00267237	0.870663
insula_lh_GrayVol	Volumetric	A3	0.00286446	0.870724
parsopercularis_lh_MeanCurve	Curvature	A1	0.00240316	0.871504
entorhinal_rh_ThickAvg	Cortical Thickness	A5	-0.00244317	0.87201
lingual_rh_ThickAvg	Cortical Thickness	A2	-0.00218137	0.872027
fusiform_lh_GrayVol	Volumetric	A2	0.00231804	0.8735
precentral_rh_SurfArea	Surface Area	A1	-0.00265824	0.873815
entorhinal_lh_GausCurv	Curvature	A4	-0.00260855	0.873921
superiorparietal_lh_CurvInd	Curvature	A2	-0.00223642	0.874068
Left-vessel_Volume_mm3	Volumetric	A3	0.00239448	0.874318
precuneus_lh_ThickAvg	Cortical Thickness	A1	-0.00237921	0.874541
lateralorbitofrontal_lh_FoldInd	Curvature	A5	-0.00249783	0.874856
lateralorbitofrontal_lh_FoldInd	Curvature	A2	0.00221026	0.875339
superiortemporal_lh_MeanCurve	Curvature	A5	0.00237829	0.875486
paracentral_rh_FoldInd	Curvature	A2	-0.00211301	0.876831
CC_Mid_Posterior_Volume_mm3	Volumetric	A2	-0.00209529	0.877292
inferiortemporal_lh_ThickAvg	Cortical Thickness	A1	0.00235949	0.8777
Right-vessel_Volume_mm3	Volumetric	A1	0.0022827	0.877916
CC_Mid_Anterior_Volume_mm3	Volumetric	A1	-0.00232828	0.878083
superiorparietal_rh_FoldInd	Curvature	A5	0.0024626	0.878518
superiorfrontal_rh_FoldInd	Curvature	A3	-0.00240053	0.87946
transversetemporal_lh_MeanCurve	Curvature	A5	0.00232135	0.879521
lateralorbitofrontal_lh_GrayVol	Volumetric	A5	0.00260662	0.879739
insula_rh_FoldInd	Curvature	A4	0.00248631	0.880078
Left-Lateral-Ventricle_Volume_mm3	Volumetric	A2	-0.00210252	0.880161
pericalcarine_rh_MeanCurve	Curvature	A3	-0.00225677	0.880173
Right-Hippocampus_Volume_mm3	Volumetric	A2	0.00221792	0.880931
entorhinal_rh_GrayVol	Volumetric	A1	-0.0023297	0.881753
rostralmiddlefrontal_rh_FoldInd	Curvature	A1	0.00235689	0.88201
bankssts_rh_GausCurv	Curvature	A2	0.00198832	0.882326
precuneus_lh_SurfArea	Surface Area	A3	-0.00252013	0.882719
frontalpole_rh_MeanCurve	Curvature	A2	0.0019831	0.882847
insula_lh_NumVert	Vertex	A5	0.00262415	0.883092
isthmuscingulate_rh_GrayVol	Volumetric	A3	-0.00243708	0.883111
precentral_rh_ThickAvg	Cortical Thickness	A1	0.00226629	0.883328
precentral_lh_FoldInd	Curvature	A3	-0.00229464	0.883386
paracentral_rh_SurfArea	Surface Area	A2	-0.00207546	0.883591
precuneus_lh_SurfArea	Surface Area	A1	0.00246705	0.884896
lateraloccipital_rh_ThickAvg	Cortical Thickness	A4	0.00241138	0.885411
entorhinal_lh_MeanCurve	Curvature	A2	-0.0019352	0.885521
temporalpole_lh_GausCurv	Curvature	A4	0.00235147	0.885654
pericalcarine_lh_MeanCurve	Curvature	A2	-0.00194452	0.885936
cuneus_rh_GausCurv	Curvature	A1	-0.00215681	0.885951
isthmuscingulate_lh_NumVert	Vertex	A2	0.00218934	0.886076
caudalanteriorcingulate_lh_NumVert	Vertex	A5	0.00220031	0.886274
cuneus_rh_MeanCurve	Curvature	A2	-0.0019679	0.886599
frontalpole_lh_FoldInd	Curvature	A2	-0.00192584	0.886885
lateralorbitofrontal_lh_SurfArea	Surface Area	A3	-0.00235505	0.887047
precuneus_rh_SurfArea	Surface Area	A1	-0.00239952	0.887111
bankssts_lh_SurfArea	Surface Area	A4	0.00245825	0.887518
inferiorparietal_lh_FoldInd	Curvature	A2	-0.00194642	0.887588
lateraloccipital_lh_GausCurv	Curvature	A1	-0.0020913	0.888183
fusiform_lh_ThickAvg	Cortical Thickness	A3	0.00215285	0.889766
medialorbitofrontal_lh_ThickAvg	Cortical Thickness	A5	-0.00216973	0.889865
transversetemporal_rh_MeanCurve	Curvature	A3	0.00211727	0.889966
cuneus_lh_GausCurv	Curvature	A1	-0.00205551	0.890369
medialorbitofrontal_rh_GrayVol	Volumetric	A4	-0.00252811	0.890405
CC_Mid_Posterior_Volume_mm3	Volumetric	A4	-0.00225929	0.891168
precuneus_rh_CurvInd	Curvature	A4	-0.00241699	0.891659
rostralmiddlefrontal_lh_GausCurv	Curvature	A2	-0.00182296	0.891845
paracentral_lh_GausCurv	Curvature	A4	0.00221737	0.89215
middletemporal_lh_ThickAvg	Cortical Thickness	A4	0.0023129	0.89215
cuneus_lh_CurvInd	Curvature	A3	0.00209315	0.89276
lingual_lh_FoldInd	Curvature	A1	0.00202227	0.893432
parsopercularis_lh_ThickAvg	Cortical Thickness	A5	0.00208197	0.893543
parahippocampal_lh_NumVert	Vertex	A2	0.00188754	0.894342
entorhinal_rh_GausCurv	Curvature	A5	0.00200383	0.89445
medialorbitofrontal_rh_MeanCurve	Curvature	A4	0.00217461	0.894638
parsorbitalis_rh_NumVert	Vertex	A5	-0.0023546	0.89466
superiortemporal_lh_MeanCurve	Curvature	A1	-0.00196545	0.895425
inferiortemporal_rh_NumVert	Vertex	A5	-0.00211362	0.895538
fusiform_lh_GausCurv	Curvature	A1	0.00195011	0.89621
parahippocampal_rh_FoldInd	Curvature	A5	-0.00198244	0.896978
rostralmiddlefrontal_lh_GausCurv	Curvature	A3	-0.00192256	0.897365
posteriorcingulate_lh_FoldInd	Curvature	A3	-0.00196745	0.897704
superiorparietal_rh_NumVert	Vertex	A5	0.00218982	0.897916
medialorbitofrontal_rh_GrayVol	Volumetric	A3	-0.00214087	0.898375
cuneus_lh_SurfArea	Surface Area	A1	0.00208511	0.898932
paracentral_rh_ThickAvg	Cortical Thickness	A1	-0.00195148	0.899058
caudalmiddlefrontal_lh_CurvInd	Curvature	A1	-0.00195259	0.899199
isthmuscingulate_lh_SurfArea	Surface Area	A2	0.00193257	0.899203
caudalmiddlefrontal_lh_FoldInd	Curvature	A3	0.00189836	0.899453
medialorbitofrontal_lh_GausCurv	Curvature	A2	0.00169259	0.899499
isthmuscingulate_rh_FoldInd	Curvature	A2	-0.00177011	0.899531
inferiorparietal_rh_SurfArea	Surface Area	A5	0.0020827	0.899607
postcentral_rh_CurvInd	Curvature	A4	0.00223531	0.899653
parsopercularis_lh_NumVert	Vertex	A1	0.00198718	0.899742
paracentral_lh_GrayVol	Volumetric	A1	-0.00199426	0.900226
Right-Pallidum_Volume_mm3	Volumetric	A4	-0.00220282	0.900262
entorhinal_rh_NumVert	Vertex	A5	0.00194289	0.901068
lingual_lh_NumVert	Vertex	A3	0.00197865	0.901624
frontalpole_lh_MeanCurve	Curvature	A4	0.00201252	0.902087
medialorbitofrontal_rh_FoldInd	Curvature	A4	0.002063	0.902163
transversetemporal_rh_GrayVol	Volumetric	A4	-0.00211344	0.902182
lateralorbitofrontal_rh_GausCurv	Curvature	A5	-0.00185669	0.902389
caudalmiddlefrontal_rh_GrayVol	Volumetric	A3	-0.00189112	0.902646
rostralmiddlefrontal_rh_NumVert	Vertex	A3	0.00204439	0.903036
posteriorcingulate_rh_NumVert	Vertex	A3	0.00202625	0.903758
parsorbitalis_lh_MeanCurve	Curvature	A5	-0.00186096	0.903882
temporalpole_rh_ThickAvg	Cortical Thickness	A2	0.00160889	0.904465
fusiform_lh_SurfArea	Surface Area	A1	0.00196955	0.904487
precentral_lh_MeanCurve	Curvature	A3	-0.00174875	0.906514
frontalpole_lh_FoldInd	Curvature	A4	0.00192033	0.907201
temporalpole_rh_GausCurv	Curvature	A5	0.00174546	0.908146
fusiform_rh_FoldInd	Curvature	A3	-0.00176028	0.908178
lateraloccipital_lh_FoldInd	Curvature	A3	-0.00184449	0.908391
superiortemporal_rh_MeanCurve	Curvature	A1	-0.00172155	0.908879
parsopercularis_rh_MeanCurve	Curvature	A2	0.0015355	0.909126
paracentral_rh_FoldInd	Curvature	A5	0.00174943	0.909248
transversetemporal_rh_MeanCurve	Curvature	A5	-0.00176148	0.909504
lateraloccipital_rh_GrayVol	Volumetric	A4	-0.00196426	0.909771
lingual_lh_MeanCurve	Curvature	A2	-0.00151288	0.910897
lingual_lh_SurfArea	Surface Area	A3	-0.00179656	0.910942
CC_Anterior_Volume_mm3	Volumetric	A1	-0.00169369	0.912492
rostralmiddlefrontal_rh_CurvInd	Curvature	A3	-0.00173392	0.912612
medialorbitofrontal_rh_ThickAvg	Cortical Thickness	A5	-0.00170237	0.912782
bankssts_lh_CurvInd	Curvature	A2	-0.00149023	0.912785
Left-Accumbens-area_Volume_mm3	Volumetric	A1	0.00168876	0.913218
inferiorparietal_rh_MeanCurve	Curvature	A2	-0.00145211	0.913858
fusiform_lh_SurfArea	Surface Area	A2	0.00160024	0.913898
medialorbitofrontal_rh_CurvInd	Curvature	A2	0.00153802	0.913967
Left-VentralDC_Volume_mm3	Volumetric	A1	-0.00180834	0.914119
parahippocampal_rh_ThickAvg	Cortical Thickness	A5	-0.00166742	0.914233
supramarginal_rh_NumVert	Vertex	A5	-0.00180012	0.914293
medialorbitofrontal_rh_NumVert	Vertex	A5	0.00184617	0.914596
posteriorcingulate_rh_MeanCurve	Curvature	A1	-0.00159439	0.915065
CC_Posterior_Volume_mm3	Volumetric	A5	-0.00164495	0.915711
postcentral_rh_MeanCurve	Curvature	A3	-0.00157366	0.915896
caudalanteriorcingulate_rh_GrayVol	Volumetric	A2	0.00143816	0.916089
lateralorbitofrontal_lh_ThickAvg	Cortical Thickness	A1	0.00162335	0.916146
bankssts_lh_CurvInd	Curvature	A3	0.00159237	0.916158
CC_Central_Volume_mm3	Volumetric	A2	-0.00144087	0.916244
cuneus_lh_GausCurv	Curvature	A4	-0.00171322	0.916607
CC_Mid_Anterior_Volume_mm3	Volumetric	A5	0.00161193	0.916673
lateralorbitofrontal_rh_GrayVol	Volumetric	A5	0.00179823	0.917154
fusiform_lh_CurvInd	Curvature	A1	-0.00157474	0.917362
parahippocampal_lh_MeanCurve	Curvature	A2	-0.00139901	0.917421
precentral_lh_GausCurv	Curvature	A2	0.00139212	0.917517
superiorfrontal_lh_FoldInd	Curvature	A3	0.00165988	0.917843
lateraloccipital_lh_FoldInd	Curvature	A2	-0.00148086	0.918199
Left-Cerebellum-White-Matter_Volume_mm3	Volumetric	A1	0.00164733	0.918383
cuneus_lh_ThickAvg	Cortical Thickness	A2	0.00138344	0.918584
superiorfrontal_lh_FoldInd	Curvature	A5	-0.00166188	0.918765
postcentral_rh_NumVert	Vertex	A4	0.0019063	0.918944
inferiortemporal_lh_CurvInd	Curvature	A4	-0.00177041	0.919157
caudalanteriorcingulate_lh_CurvInd	Curvature	A3	-0.00150971	0.91929
insula_lh_MeanCurve	Curvature	A4	0.00167558	0.919341
lingual_rh_MeanCurve	Curvature	A5	0.00152051	0.920119
medialorbitofrontal_lh_GausCurv	Curvature	A5	0.00150884	0.920336
bankssts_rh_MeanCurve	Curvature	A3	0.00148775	0.920767
caudalanteriorcingulate_rh_NumVert	Vertex	A3	0.00153302	0.920892
paracentral_lh_NumVert	Vertex	A1	0.00158269	0.921146
fusiform_lh_ThickAvg	Cortical Thickness	A1	0.00152336	0.921686
middletemporal_lh_GrayVol	Volumetric	A2	0.00148987	0.921816
transversetemporal_lh_CurvInd	Curvature	A2	0.00136731	0.921994
cuneus_lh_CurvInd	Curvature	A5	0.0015176	0.923103
middletemporal_rh_CurvInd	Curvature	A5	-0.00152944	0.92329
Left-VentralDC_Volume_mm3	Volumetric	A4	-0.00175821	0.923863
Left-Cerebellum-White-Matter_Volume_mm3	Volumetric	A2	0.00137975	0.92417
entorhinal_lh_FoldInd	Curvature	A3	-0.00143269	0.924197
rostralanteriorcingulate_rh_FoldInd	Curvature	A2	0.00126603	0.924924
superiorfrontal_rh_SurfArea	Surface Area	A1	0.00157993	0.925241
cuneus_rh_NumVert	Vertex	A3	-0.00157384	0.925865
transversetemporal_lh_NumVert	Vertex	A5	0.00149215	0.925916
parstriangularis_lh_ThickAvg	Cortical Thickness	A1	0.00143632	0.926401
lateraloccipital_lh_MeanCurve	Curvature	A5	0.00139576	0.926505
lingual_rh_ThickAvg	Cortical Thickness	A4	-0.00151803	0.926598
temporalpole_lh_MeanCurve	Curvature	A4	0.00150597	0.926714
medialorbitofrontal_rh_SurfArea	Surface Area	A5	0.00155394	0.927617
caudalanteriorcingulate_rh_GausCurv	Curvature	A5	0.00139862	0.928664
temporalpole_lh_NumVert	Vertex	A5	0.00140255	0.929593
inferiortemporal_rh_ThickAvg	Cortical Thickness	A5	-0.00134934	0.930642
insula_lh_GausCurv	Curvature	A3	-0.00129472	0.930778
insula_rh_GrayVol	Volumetric	A4	0.00169328	0.930802
posteriorcingulate_rh_SurfArea	Surface Area	A2	0.00127825	0.932341
lateralorbitofrontal_rh_NumVert	Vertex	A3	-0.00140319	0.934106
medialorbitofrontal_rh_CurvInd	Curvature	A4	-0.00142251	0.934551
frontalpole_rh_GausCurv	Curvature	A2	-0.00110247	0.934557
parsorbitalis_lh_NumVert	Vertex	A3	0.00141232	0.935162
inferiorparietal_rh_GrayVol	Volumetric	A4	0.00145854	0.935181
cuneus_rh_FoldInd	Curvature	A5	-0.00126528	0.935479
postcentral_lh_GrayVol	Volumetric	A5	0.00134373	0.935659
cuneus_lh_ThickAvg	Cortical Thickness	A3	0.00121069	0.935867
superiortemporal_rh_ThickAvg	Cortical Thickness	A5	-0.00126422	0.937228
lateralorbitofrontal_rh_FoldInd	Curvature	A3	0.00119812	0.937797
superiorparietal_rh_SurfArea	Surface Area	A1	0.00128043	0.938111
transversetemporal_rh_MeanCurve	Curvature	A1	-0.00118442	0.938163
rostralanteriorcingulate_rh_SurfArea	Surface Area	A5	-0.00120753	0.938837
lingual_rh_FoldInd	Curvature	A4	-0.00128055	0.939122
caudalmiddlefrontal_rh_FoldInd	Curvature	A1	-0.00114308	0.939569
insula_lh_SurfArea	Surface Area	A4	-0.00144992	0.939614
lateraloccipital_rh_SurfArea	Surface Area	A3	0.00121069	0.93972
parahippocampal_rh_ThickAvg	Cortical Thickness	A1	0.0011454	0.940138
superiortemporal_lh_ThickAvg	Cortical Thickness	A4	-0.00129655	0.940237
superiorfrontal_rh_GrayVol	Volumetric	A5	-0.00125016	0.940856
parahippocampal_lh_SurfArea	Surface Area	A2	0.00103242	0.9415
lateralorbitofrontal_rh_MeanCurve	Curvature	A2	-0.000981605	0.941616
precuneus_lh_NumVert	Vertex	A1	0.00124438	0.941719
inferiortemporal_rh_GrayVol	Volumetric	A4	0.00129939	0.941772
postcentral_lh_GrayVol	Volumetric	A3	-0.00120026	0.941792
rostralmiddlefrontal_lh_NumVert	Vertex	A5	0.00125184	0.942925
precuneus_rh_MeanCurve	Curvature	A2	0.000960447	0.943221
lateraloccipital_rh_ThickAvg	Cortical Thickness	A3	-0.00106852	0.944279
lateraloccipital_lh_GrayVol	Volumetric	A4	-0.00125147	0.944557
superiortemporal_lh_CurvInd	Curvature	A5	-0.00111845	0.945264
rostralmiddlefrontal_lh_SurfArea	Surface Area	A3	0.0011625	0.946202
lingual_lh_SurfArea	Surface Area	A2	0.000966966	0.946641
Left-Caudate_Volume_mm3	Volumetric	A5	0.00108235	0.946916
precuneus_lh_NumVert	Vertex	A3	0.00112415	0.947468
bankssts_lh_NumVert	Vertex	A4	0.00111729	0.948392
inferiortemporal_rh_GausCurv	Curvature	A1	-0.000939379	0.949663
superiorparietal_lh_SurfArea	Surface Area	A1	0.00100802	0.949685
rostralanteriorcingulate_rh_SurfArea	Surface Area	A1	-0.000974672	0.949872
insula_lh_SurfArea	Surface Area	A2	-0.000984669	0.950086
temporalpole_lh_NumVert	Vertex	A1	-0.000962776	0.950909
paracentral_rh_GrayVol	Volumetric	A2	-0.000866213	0.950965
medialorbitofrontal_rh_GausCurv	Curvature	A3	0.000915499	0.950989
middletemporal_lh_MeanCurve	Curvature	A2	0.000831516	0.951008
rostralanteriorcingulate_lh_ThickAvg	Cortical Thickness	A4	-0.00102814	0.951252
transversetemporal_lh_FoldInd	Curvature	A5	0.000928528	0.952275
Left-Putamen_Volume_mm3	Volumetric	A3	-0.000998044	0.952348
parahippocampal_rh_MeanCurve	Curvature	A4	-0.000975928	0.952378
fusiform_lh_NumVert	Vertex	A1	-0.000956767	0.953068
postcentral_lh_GausCurv	Curvature	A3	0.000872789	0.953662
Right-Hippocampus_Volume_mm3	Volumetric	A4	-0.00104426	0.953781
lateraloccipital_lh_SurfArea	Surface Area	A3	0.000965474	0.953885
entorhinal_lh_MeanCurve	Curvature	A5	0.000870786	0.954109
entorhinal_rh_CurvInd	Curvature	A5	-0.000875994	0.954202
Left-VentralDC_Volume_mm3	Volumetric	A3	-0.000965255	0.954206
caudalanteriorcingulate_rh_GausCurv	Curvature	A1	-0.000878558	0.954479
supramarginal_rh_MeanCurve	Curvature	A1	0.000882683	0.954519
parsopercularis_rh_ThickAvg	Cortical Thickness	A4	-0.000941703	0.954756
pericalcarine_rh_FoldInd	Curvature	A4	0.000945766	0.954761
Brain-Stem_Volume_mm3	Volumetric	A3	-0.000853713	0.955075
temporalpole_rh_NumVert	Vertex	A5	0.000880499	0.955451
inferiortemporal_lh_GrayVol	Volumetric	A4	0.000973507	0.957229
paracentral_lh_CurvInd	Curvature	A2	0.000729837	0.95726
caudalanteriorcingulate_lh_SurfArea	Surface Area	A5	0.00082059	0.957358
middletemporal_rh_ThickAvg	Cortical Thickness	A5	0.000875724	0.9574
supramarginal_rh_ThickAvg	Cortical Thickness	A1	0.000830755	0.957406
insula_lh_MeanCurve	Curvature	A5	0.000815625	0.957509
caudalmiddlefrontal_lh_GausCurv	Curvature	A2	0.000712769	0.957582
Brain-Stem_Volume_mm3	Volumetric	A5	-0.000791302	0.958874
temporalpole_lh_SurfArea	Surface Area	A2	0.000709192	0.959475
paracentral_rh_NumVert	Vertex	A1	0.000792146	0.959728
cuneus_lh_GausCurv	Curvature	A5	0.000760916	0.95991
supramarginal_lh_MeanCurve	Curvature	A5	-0.000772824	0.959929
inferiorparietal_lh_CurvInd	Curvature	A5	0.000775928	0.960211
Left-Pallidum_Volume_mm3	Volumetric	A1	-0.000784878	0.960236
supramarginal_lh_ThickAvg	Cortical Thickness	A1	-0.000775004	0.960478
parsorbitalis_rh_CurvInd	Curvature	A3	-0.000782766	0.960631
posteriorcingulate_rh_NumVert	Vertex	A4	0.000867273	0.962287
precuneus_rh_GausCurv	Curvature	A1	0.000695771	0.962699
rostralmiddlefrontal_lh_SurfArea	Surface Area	A5	0.0008152	0.962729
parsorbitalis_lh_SurfArea	Surface Area	A3	0.000800633	0.963183
isthmuscingulate_rh_MeanCurve	Curvature	A5	-0.000704482	0.963242
superiorfrontal_rh_GrayVol	Volumetric	A3	0.000765596	0.963303
postcentral_rh_NumVert	Vertex	A2	-0.000695222	0.963982
insula_lh_MeanCurve	Curvature	A1	0.000677258	0.964181
caudalmiddlefrontal_lh_FoldInd	Curvature	A2	-0.000602397	0.964448
middletemporal_rh_SurfArea	Surface Area	A5	0.000737308	0.96479
Left-Hippocampus_Volume_mm3	Volumetric	A3	-0.000734076	0.964791
parstriangularis_rh_MeanCurve	Curvature	A3	-0.000660798	0.964809
postcentral_rh_MeanCurve	Curvature	A2	-0.000589563	0.964918
Right-Cerebellum-Cortex_Volume_mm3	Volumetric	A1	-0.000804562	0.965049
insula_rh_MeanCurve	Curvature	A3	-0.000667019	0.965398
entorhinal_lh_MeanCurve	Curvature	A4	0.000692943	0.966206
parahippocampal_lh_ThickAvg	Cortical Thickness	A5	0.000648387	0.966246
entorhinal_lh_CurvInd	Curvature	A5	0.000642801	0.966335
supramarginal_rh_MeanCurve	Curvature	A5	-0.000655549	0.966715
superiorfrontal_lh_CurvInd	Curvature	A5	0.000661895	0.96734
inferiortemporal_rh_FoldInd	Curvature	A4	-0.000683154	0.967346
paracentral_rh_NumVert	Vertex	A4	-0.000704216	0.967364
paracentral_lh_SurfArea	Surface Area	A1	0.000647512	0.967919
isthmuscingulate_lh_GausCurv	Curvature	A1	-0.00059743	0.967975
inferiortemporal_rh_GrayVol	Volumetric	A2	0.000586796	0.967985
Right-Lateral-Ventricle_Volume_mm3	Volumetric	A3	-0.000613963	0.968158
cuneus_rh_MeanCurve	Curvature	A1	-0.000609936	0.968209
CC_Central_Volume_mm3	Volumetric	A5	-0.000613811	0.968255
posteriorcingulate_rh_FoldInd	Curvature	A2	-0.000546594	0.968311
fusiform_rh_GausCurv	Curvature	A3	-0.000585277	0.968682
paracentral_rh_GrayVol	Volumetric	A4	0.000672453	0.968704
caudalmiddlefrontal_lh_MeanCurve	Curvature	A5	-0.000595165	0.968852
frontalpole_lh_CurvInd	Curvature	A3	0.0005896	0.969086
parsorbitalis_rh_MeanCurve	Curvature	A3	-0.000578692	0.969154
inferiortemporal_rh_GrayVol	Volumetric	A5	-0.000620277	0.969936
supramarginal_rh_GausCurv	Curvature	A3	0.000557638	0.970372
lingual_lh_FoldInd	Curvature	A4	0.000598333	0.971183
postcentral_rh_FoldInd	Curvature	A2	-0.000519001	0.971402
posteriorcingulate_rh_GausCurv	Curvature	A3	-0.000533842	0.971463
lateralorbitofrontal_lh_MeanCurve	Curvature	A1	-0.000531338	0.971481
inferiortemporal_lh_SurfArea	Surface Area	A1	-0.000575906	0.971962
pericalcarine_rh_NumVert	Vertex	A5	0.000569621	0.972062
precentral_rh_MeanCurve	Curvature	A3	0.000521673	0.972063
precentral_rh_GrayVol	Volumetric	A1	0.000579767	0.972331
precentral_lh_SurfArea	Surface Area	A5	-0.000574776	0.97284
frontalpole_rh_GrayVol	Volumetric	A2	-0.000472234	0.97291
postcentral_lh_FoldInd	Curvature	A5	-0.000554331	0.973016
middletemporal_lh_GausCurv	Curvature	A3	0.000497769	0.973392
rostralmiddlefrontal_lh_GrayVol	Volumetric	A1	-0.000559524	0.973704
middletemporal_lh_NumVert	Vertex	A3	-0.000538336	0.973897
postcentral_rh_GrayVol	Volumetric	A4	-0.000549405	0.975715
lateraloccipital_rh_FoldInd	Curvature	A4	-0.000490655	0.976733
middletemporal_rh_CurvInd	Curvature	A4	0.000485584	0.977436
caudalanteriorcingulate_rh_GrayVol	Volumetric	A1	-0.000428062	0.977441
caudalanteriorcingulate_rh_NumVert	Vertex	A2	0.00038597	0.977825
pericalcarine_lh_MeanCurve	Curvature	A1	-0.000411972	0.978138
pericalcarine_rh_CurvInd	Curvature	A5	0.000410345	0.978947
insula_lh_NumVert	Vertex	A2	0.000413165	0.979207
middletemporal_lh_GausCurv	Curvature	A1	0.000386464	0.97929
Right-Hippocampus_Volume_mm3	Volumetric	A3	0.000405007	0.980371
rostralanteriorcingulate_rh_GausCurv	Curvature	A4	-0.000388762	0.981433
inferiorparietal_lh_NumVert	Vertex	A3	-0.000360723	0.981814
superiorparietal_rh_FoldInd	Curvature	A1	0.000359193	0.981946
caudalmiddlefrontal_rh_NumVert	Vertex	A1	-0.000354056	0.982025
lateraloccipital_rh_SurfArea	Surface Area	A2	-0.000314521	0.982576
Left-Cerebellum-White-Matter_Volume_mm3	Volumetric	A5	-0.000348328	0.98297
parstriangularis_lh_GrayVol	Volumetric	A3	-0.000346329	0.983121
caudalmiddlefrontal_lh_FoldInd	Curvature	A1	0.000305935	0.983715
frontalpole_rh_CurvInd	Curvature	A1	0.000296457	0.984192
precentral_rh_NumVert	Vertex	A2	0.000300078	0.984313
cuneus_lh_FoldInd	Curvature	A3	-0.000302591	0.984382
superiorfrontal_lh_MeanCurve	Curvature	A5	-0.00029757	0.984823
caudalanteriorcingulate_rh_SurfArea	Surface Area	A2	0.000257968	0.985074
inferiortemporal_lh_FoldInd	Curvature	A5	0.000292653	0.985333
middletemporal_lh_GrayVol	Volumetric	A1	0.000295841	0.98598
postcentral_rh_ThickAvg	Cortical Thickness	A3	0.000252419	0.986666
insula_lh_CurvInd	Curvature	A3	0.000243767	0.987079
rostralmiddlefrontal_lh_FoldInd	Curvature	A5	0.000265716	0.9873
inferiorparietal_rh_ThickAvg	Cortical Thickness	A2	-0.000208942	0.988126
fusiform_lh_FoldInd	Curvature	A3	-0.000226425	0.98821
pericalcarine_rh_CurvInd	Curvature	A4	-0.000237709	0.988716
cuneus_lh_NumVert	Vertex	A1	0.000221568	0.989227
medialorbitofrontal_rh_SurfArea	Surface Area	A3	0.000227195	0.98927
pericalcarine_lh_FoldInd	Curvature	A1	0.00018618	0.990064
middletemporal_rh_FoldInd	Curvature	A3	-0.000192214	0.99021
parahippocampal_lh_CurvInd	Curvature	A4	0.000200803	0.990337
medialorbitofrontal_rh_FoldInd	Curvature	A3	-0.000171712	0.991065
rostralmiddlefrontal_lh_ThickAvg	Cortical Thickness	A4	-0.000165558	0.992092
rostralanteriorcingulate_rh_MeanCurve	Curvature	A2	0.00013341	0.992256
fusiform_lh_NumVert	Vertex	A3	0.000153138	0.992502
postcentral_lh_FoldInd	Curvature	A3	-0.000146347	0.992785
supramarginal_rh_SurfArea	Surface Area	A5	-0.000149117	0.992826
lateraloccipital_rh_FoldInd	Curvature	A2	-0.000121112	0.993011
parahippocampal_lh_MeanCurve	Curvature	A1	-0.000128721	0.993137
parahippocampal_lh_GrayVol	Volumetric	A4	-0.00012223	0.994175
posteriorcingulate_lh_ThickAvg	Cortical Thickness	A1	-0.000107645	0.994317
posteriorcingulate_rh_NumVert	Vertex	A2	-0.000102464	0.994577
middletemporal_rh_FoldInd	Curvature	A1	-9.89284e-05	0.994949
inferiortemporal_rh_ThickAvg	Cortical Thickness	A2	8.23527e-05	0.995229
insula_lh_SurfArea	Surface Area	A5	-9.75458e-05	0.995605
inferiortemporal_rh_MeanCurve	Curvature	A3	8.10023e-05	0.9957
rostralmiddlefrontal_lh_GausCurv	Curvature	A4	-8.74299e-05	0.995724
insula_rh_NumVert	Vertex	A2	6.47611e-05	0.99666
inferiorparietal_rh_NumVert	Vertex	A5	-6.37974e-05	0.996917
precentral_rh_ThickAvg	Cortical Thickness	A3	5.91904e-05	0.996949
Right-Accumbens-area_Volume_mm3	Volumetric	A4	6.33059e-05	0.997011
Right-Lateral-Ventricle_Volume_mm3	Volumetric	A2	4.78098e-05	0.997243
paracentral_rh_GrayVol	Volumetric	A3	-4.53692e-05	0.997688
insula_lh_NumVert	Vertex	A4	-5.38279e-05	0.997773
posteriorcingulate_rh_SurfArea	Surface Area	A3	3.44592e-05	0.998357
isthmuscingulate_rh_GrayVol	Volumetric	A1	2.84328e-05	0.998628
lateralorbitofrontal_rh_FoldInd	Curvature	A5	-9.78448e-06	0.999498
cuneus_lh_GrayVol	Volumetric	A3	-1.59314e-06	0.999922

### Sheet: Table S10
Table S10 | Differences in mean MRI measures among discrete archetypes. Differences among the archetypes were tested with the Kruskal-Wallis test and adjusted for multiple testing with the Benjamini-Hochberg procedure to reduce the false discovery rate (FDR).
MRI Measure	Discrete archetypes					Mixed archetype	p-value
	A1	A2	A3	A4	A5
Bankssts Total Surface Area	2028.95	2025.77	2005.12	1975.71	2009.37	1981.32	0.99787
Bankssts Total Gray Matter Volume	5224.8	5251.32	5171.21	5083.97	5226.03	5144.17	0.99787
Bankssts Total Average Thickness	5.288	5.31723	5.32012	5.32979	5.33793	5.3477	0.99787
Bankssts Total MeanCurve	0.2015	0.205045	0.207625	0.205912	0.207833	0.20491	0.99787
Bankssts Total Gaussian Curvature	0.0324	0.0325909	0.034	0.0333529	0.0350333	0.0336396	0.99787
Bankssts Total Folding Index	19.9	20.3636	19.9583	19.5588	21.3667	19.8739	0.99787
Bankssts Total CurvInd	1.9	1.93182	1.9375	1.88529	1.97333	1.9036	0.99787
Caudalanteriorcingulate Total Surface Area	1352.9	1443.23	1366.75	1401.5	1446.7	1409	0.99787
Caudalanteriorcingulate Total Gray Matter Volume	3894.35	4152.77	3772.75	4043.56	4086.07	4025	0.99787
Caudalanteriorcingulate Total Average Thickness	5.05845	5.10364	4.92962	5.12797	5.05323	5.07439	0.99787
Caudalanteriorcingulate Total MeanCurve	0.26775	0.270182	0.260292	0.268529	0.2701	0.267541	0.99787
Caudalanteriorcingulate Total Gaussian Curvature	0.04115	0.0421364	0.0393333	0.0432941	0.0433333	0.0417027	0.99787
Caudalanteriorcingulate Total Folding Index	32.8	35.6364	31.5417	33.1471	36.1	33.6306	0.99787
Caudalanteriorcingulate Total CurvInd	1.775	1.94091	1.7125	1.89706	2.00333	1.83784	0.99787
Caudalmiddlefrontal Total Surface Area	5036.1	5047.5	4830.92	4707.29	4824.23	4800.39	0.99787
Caudalmiddlefrontal Total Gray Matter Volume	14876.3	14942.3	14199.5	14009.6	14421.1	14111.6	0.99787
Caudalmiddlefrontal Total Average Thickness	5.39485	5.45595	5.3915	5.437	5.46553	5.3787	0.99787
Caudalmiddlefrontal Total MeanCurve	0.22205	0.218591	0.216083	0.219118	0.219633	0.220523	0.99787
Caudalmiddlefrontal Total Gaussian Curvature	0.04345	0.0429545	0.0435	0.0444118	0.0441333	0.0438559	0.99787
Caudalmiddlefrontal Total Folding Index	71.9	72.2273	74.5833	68.3824	69.3333	68.8288	0.99787
Caudalmiddlefrontal Total CurvInd	6.805	6.90455	6.69583	6.44412	6.73333	6.59279	0.99787
Cuneus Total Surface Area	3329.9	3199.91	3307.25	3176.59	3331.33	3224.68	0.99787
Cuneus Total Gray Matter Volume	7222.35	6794.77	7119.17	6730.29	7070.3	6855.23	0.99787
Cuneus Total Average Thickness	3.96865	3.92032	3.98467	3.94094	3.9182	3.93292	0.99787
Cuneus Total MeanCurve	0.2914	0.296136	0.294583	0.297029	0.296533	0.294432	0.99787
Cuneus Total Gaussian Curvature	0.06365	0.0656818	0.0656667	0.0651176	0.0657667	0.0657928	0.99787
Cuneus Total Folding Index	69.85	69.9545	70.0417	67.6176	69.8333	67.9369	0.99787
Cuneus Total CurvInd	6.665	6.60455	6.82083	6.48529	6.83333	6.61441	0.99787
Entorhinal Total Surface Area	872.35	877.182	867.875	867.794	889.667	877.928	0.99787
Entorhinal Total Gray Matter Volume	3996.15	3866.77	4035.46	3789.09	4037.9	4054.63	0.99787
Entorhinal Total Average Thickness	6.52405	6.45659	6.51112	6.27956	6.42207	6.52423	0.99787
Entorhinal Total MeanCurve	0.2541	0.257273	0.255	0.257912	0.257467	0.259459	0.99787
Entorhinal Total Gaussian Curvature	0.0701	0.0622727	0.0685833	0.0665	0.0671667	0.0694505	0.99787
Entorhinal Total Folding Index	14.6	13.5909	14.0833	14.5	14	14.4955	0.99787
Entorhinal Total CurvInd	1.795	1.54545	1.73333	1.68235	1.74333	1.77568	0.99787
Fusiform Total Surface Area	6280.95	6309.45	6393.5	6356.38	6378.6	6412.35	0.99787
Fusiform Total Gray Matter Volume	19504.5	19513.7	19618.6	19741.9	19901.2	19916.6	0.99787
Fusiform Total Average Thickness	5.35605	5.35791	5.36246	5.36853	5.38047	5.37564	0.99787
Fusiform Total MeanCurve	0.26735	0.267318	0.260417	0.268853	0.266633	0.265252	0.99787
Fusiform Total Gaussian Curvature	0.05865	0.0579545	0.057125	0.0588824	0.0586667	0.0583153	0.99787
Fusiform Total Folding Index	126.75	128.636	125.917	129	128.6	129.973	0.99787
Fusiform Total CurvInd	10.745	10.9182	11.0458	11.1794	11.08	11.1955	0.99787
Inferiorparietal Total Surface Area	10536.8	9965.55	10617.2	10554.8	10527.7	10271.9	0.99787
Inferiorparietal Total Gray Matter Volume	29997	28565	30550	30265.5	30617.3	29377.8	0.99787
Inferiorparietal Total Average Thickness	5.0434	5.09823	5.14246	5.14218	5.163	5.10391	0.99787
Inferiorparietal Total MeanCurve	0.2463	0.249136	0.243208	0.250882	0.248533	0.247595	0.99787
Inferiorparietal Total Gaussian Curvature	0.0479	0.0485909	0.047625	0.0498824	0.0495667	0.0493063	0.99787
Inferiorparietal Total Folding Index	187.3	181.273	185.292	191.941	189.1	184.171	0.99787
Inferiorparietal Total CurvInd	15.16	14.4864	15.0417	15.6353	15.6067	15.1847	0.99787
Inferiortemporal Total Surface Area	7132.65	7037.68	7096.12	6992.21	7022.17	7100.08	0.99787
Inferiortemporal Total Gray Matter Volume	24009.5	23754.1	23386.6	23520.1	23791.4	23972.9	0.99787
Inferiortemporal Total Average Thickness	5.51245	5.534	5.42454	5.52056	5.50837	5.52805	0.99787
Inferiortemporal Total MeanCurve	0.26595	0.262545	0.26475	0.266676	0.269667	0.266505	0.99787
Inferiortemporal Total Gaussian Curvature	0.0678	0.0655909	0.0695	0.0684412	0.0700333	0.0700631	0.99787
Inferiortemporal Total Folding Index	150.4	151.5	156.917	149.706	153.9	155.982	0.99787
Inferiortemporal Total CurvInd	14.76	14.2455	15.3833	14.6118	15.0933	15.3414	0.99787
Isthmuscingulate Total Surface Area	2068.5	1977.59	2079.46	1894.53	2072.97	1986.22	0.99787
Isthmuscingulate Total Gray Matter Volume	5589	5227.73	5562.33	5152.68	5606.47	5365.31	0.99787
Isthmuscingulate Total Average Thickness	4.78095	4.74223	4.70979	4.85703	4.82473	4.80828	0.99787
Isthmuscingulate Total MeanCurve	0.26185	0.254364	0.256167	0.262088	0.2616	0.262027	0.99787
Isthmuscingulate Total Gaussian Curvature	0.06065	0.0567727	0.0581667	0.0596176	0.0599333	0.0608378	0.99787
Isthmuscingulate Total Folding Index	46.9	42.6818	44.8333	42.0588	45.7	45.2252	0.99787
Isthmuscingulate Total CurvInd	3.51	3.05455	3.325	3.1	3.43	3.33784	0.99787
Lateraloccipital Total Surface Area	10945.9	10403.3	10937.8	10466.4	10700.7	10697.9	0.99787
Lateraloccipital Total Gray Matter Volume	27461.2	25721.1	27283.5	26251.2	27103.3	26972.4	0.99787
Lateraloccipital Total Average Thickness	4.5544	4.49836	4.54962	4.57847	4.59253	4.57902	0.99787
Lateraloccipital Total MeanCurve	0.27295	0.273	0.269542	0.272588	0.2761	0.272955	0.99787
Lateraloccipital Total Gaussian Curvature	0.0608	0.0602273	0.0596667	0.0615	0.0624333	0.0619009	0.99787
Lateraloccipital Total Folding Index	219.65	210.227	219.875	209.971	220.6	215.063	0.99787
Lateraloccipital Total CurvInd	20.81	19.7273	20.8083	20.3441	20.9633	20.8243	0.99787
Lateralorbitofrontal Total Surface Area	5388.95	5346.82	5279.62	5156.38	5201.33	5167.76	0.99787
Lateralorbitofrontal Total Gray Matter Volume	16528.5	16401.8	16229.4	15901.2	16320.9	16218.1	0.99787
Lateralorbitofrontal Total Average Thickness	5.48585	5.54873	5.48725	5.53435	5.60867	5.57905	0.99787
Lateralorbitofrontal Total MeanCurve	0.2782	0.275136	0.273333	0.277529	0.2765	0.276432	0.99787
Lateralorbitofrontal Total Gaussian Curvature	0.0797	0.0731818	0.0739167	0.0743529	0.0741333	0.0740631	0.99787
Lateralorbitofrontal Total Folding Index	116.45	108	110.75	105.294	105.633	106.793	0.99787
Lateralorbitofrontal Total CurvInd	12.36	11.4727	11.5833	11.5088	11.58	11.4225	0.99787
Lingual Total Surface Area	6365.55	6311.95	6283.92	6097.44	6272.53	6215.04	0.99787
Lingual Total Gray Matter Volume	15161.2	15043.3	14678.7	14537.3	14963.6	14685.1	0.99787
Lingual Total Average Thickness	4.32715	4.33809	4.28975	4.36085	4.36757	4.33714	0.99787
Lingual Total MeanCurve	0.28935	0.287636	0.284917	0.289353	0.289733	0.289505	0.99787
Lingual Total Gaussian Curvature	0.06735	0.0664091	0.0660833	0.0708235	0.0701	0.0678018	0.99787
Lingual Total Folding Index	132.05	129.364	126.125	126.147	131.167	128.387	0.99787
Lingual Total CurvInd	13.175	12.65	12.8	12.8353	13.5	12.9505	0.99787
Medialorbitofrontal Total Surface Area	3772.45	3851.45	3835.33	3685.15	3761.37	3698.21	0.99787
Medialorbitofrontal Total Gray Matter Volume	11258.5	11246.8	11113	10820.3	11108.7	10894.6	0.99787
Medialorbitofrontal Total Average Thickness	5.18205	5.11882	5.05525	5.11779	5.14953	5.11005	0.99787
Medialorbitofrontal Total MeanCurve	0.2735	0.270182	0.268125	0.270382	0.2696	0.27418	0.99787
Medialorbitofrontal Total Gaussian Curvature	0.07265	0.0688636	0.0676667	0.0672941	0.0683	0.0692793	0.99787
Medialorbitofrontal Total Folding Index	92.55	101.955	91.3333	85.6471	92.9	90.0901	0.99787
Medialorbitofrontal Total CurvInd	7.75	7.45455	7.4625	7.15	7.33333	7.43514	0.99787
Middletemporal Total Surface Area	7143.1	6975.59	7238.29	6948.26	7026.77	7116.27	0.99787
Middletemporal Total Gray Matter Volume	26189	25722.8	27136.2	25605.9	26508.4	26495.4	0.99787
Middletemporal Total Average Thickness	5.89315	5.90514	5.95621	5.94194	5.96687	5.93188	0.99787
Middletemporal Total MeanCurve	0.2548	0.251682	0.2515	0.253324	0.255433	0.254847	0.99787
Middletemporal Total Gaussian Curvature	0.0553	0.0538182	0.054	0.0535882	0.0554333	0.0554324	0.99787
Middletemporal Total Folding Index	140.2	142.682	141.083	135.529	141.733	141.198	0.99787
Middletemporal Total CurvInd	11.73	11.1727	11.5333	11.0235	11.53	11.5604	0.99787
Parahippocampal Total Surface Area	1269.4	1299.09	1336.92	1305.85	1320	1295.47	0.99787
Parahippocampal Total Gray Matter Volume	4031.4	4240.64	4090	4022.38	4087.73	4069.32	0.99787
Parahippocampal Total Average Thickness	5.3383	5.48736	5.17567	5.238	5.2704	5.3255	0.99787
Parahippocampal Total MeanCurve	0.20175	0.204091	0.193375	0.198176	0.199867	0.198514	0.99787
Parahippocampal Total Gaussian Curvature	0.03645	0.0385455	0.0364167	0.0377353	0.0378333	0.0387477	0.99787
Parahippocampal Total Folding Index	15.05	16.7273	14.875	15.7647	15.6667	15.6757	0.99787
Parahippocampal Total CurvInd	1.28	1.37273	1.36667	1.39118	1.41667	1.34865	0.99787
Paracentral Total Surface Area	3029.45	3009.82	3058.92	2958.79	3021.37	3006.1	0.99787
Paracentral Total Gray Matter Volume	7904.45	7939.82	8052.38	7668.09	7933.73	7903.89	0.99787
Paracentral Total Average Thickness	4.8176	4.90141	4.88892	4.85279	4.89717	4.87737	0.99787
Paracentral Total MeanCurve	0.2078	0.207773	0.207333	0.212618	0.208433	0.20909	0.99787
Paracentral Total Gaussian Curvature	0.0393	0.0400455	0.0393333	0.0399412	0.0405667	0.0401712	0.99787
Paracentral Total Folding Index	35.75	35.5	37.0417	35.0294	37.8333	36.4865	0.99787
Paracentral Total CurvInd	3.98	4.01818	3.97083	3.84118	4.05333	3.98649	0.99787
Parsopercularis Total Surface Area	3285.85	3157.5	3321.79	3194	3222.53	3132.26	0.99787
Parsopercularis Total Gray Matter Volume	9861.6	9746.32	10083.1	9838	9841.57	9633.57	0.99787
Parsopercularis Total Average Thickness	5.35065	5.47941	5.39617	5.44326	5.44253	5.44432	0.99787
Parsopercularis Total MeanCurve	0.2338	0.233	0.232917	0.230971	0.2317	0.233649	0.99787
Parsopercularis Total Gaussian Curvature	0.04455	0.0445455	0.04425	0.0427647	0.0438	0.0445045	0.99787
Parsopercularis Total Folding Index	52.8	51.6818	54.375	50.6176	52.1667	50.9009	0.99787
Parsopercularis Total CurvInd	4.205	4.05	4.25833	3.97941	4.08667	4.06577	0.99787
Parsorbitalis Total Surface Area	1621.75	1597.5	1610.38	1535.74	1585.43	1585.66	0.99787
Parsorbitalis Total Gray Matter Volume	5779.05	5725.14	5732.5	5502.18	5652.23	5733.58	0.99787
Parsorbitalis Total Average Thickness	5.49835	5.62368	5.55921	5.62771	5.6128	5.6164	0.99787
Parsorbitalis Total MeanCurve	0.2772	0.281591	0.275667	0.288265	0.281933	0.282315	0.99787
Parsorbitalis Total Gaussian Curvature	0.0658	0.0647273	0.0637917	0.0687647	0.0673333	0.0671261	0.99787
Parsorbitalis Total Folding Index	37.9	38	36.75	36.4118	37.3667	37.4324	0.99787
Parsorbitalis Total CurvInd	3.19	3.06364	3.02917	3.16471	3.15	3.17207	0.99787
Parstriangularis Total Surface Area	2938.3	3104.09	3120.75	2914.97	3106.37	3042.08	0.99787
Parstriangularis Total Gray Matter Volume	8580.9	9260.14	9303.25	8651.53	9297.23	9099.45	0.99787
Parstriangularis Total Average Thickness	5.2073	5.28336	5.25	5.2865	5.26793	5.26346	0.99787
Parstriangularis Total MeanCurve	0.24765	0.249227	0.244167	0.242029	0.247433	0.245054	0.99787
Parstriangularis Total Gaussian Curvature	0.0485	0.0478636	0.04775	0.0459412	0.0486667	0.0481351	0.99787
Parstriangularis Total Folding Index	50.75	56.4091	55	49.2941	54.9	53.3784	0.99787
Parstriangularis Total CurvInd	4.22	4.42273	4.375	3.94118	4.47	4.26667	0.99787
Pericalcarine Total Surface Area	3046.75	3023.64	3012.62	3003.5	3016.37	2960.68	0.99787
Pericalcarine Total Gray Matter Volume	4800.9	4610	4517.38	4651.12	4632.17	4538.97	0.99787
Pericalcarine Total Average Thickness	3.4859	3.40527	3.37113	3.46874	3.44263	3.42391	0.99787
Pericalcarine Total MeanCurve	0.26815	0.268727	0.267167	0.270324	0.2694	0.272216	0.99787
Pericalcarine Total Gaussian Curvature	0.0608	0.061	0.0604583	0.0621471	0.0616	0.0628649	0.99787
Pericalcarine Total Folding Index	51.65	51.2727	50.2083	51.5	51.2667	51.1892	0.999733
Pericalcarine Total CurvInd	5.545	5.51818	5.46667	5.55	5.46667	5.52162	0.99787
Postcentral Total Surface Area	8423.4	8477.23	8518.67	8220.94	8721.43	8353.62	0.99787
Postcentral Total Gray Matter Volume	20065	20013.5	20157.7	19594.7	20680.7	19631.6	0.99787
Postcentral Total Average Thickness	4.30095	4.27914	4.27475	4.31059	4.29647	4.25414	0.99787
Postcentral Total MeanCurve	0.2108	0.213273	0.210167	0.213853	0.213	0.212324	0.99787
Postcentral Total Gaussian Curvature	0.0412	0.0424545	0.0415417	0.0422647	0.0423667	0.0423063	0.99787
Postcentral Total Folding Index	120.7	125.318	123.5	119.324	127.7	120.649	0.99787
Postcentral Total CurvInd	11.315	12.0636	11.8625	11.4441	12.2267	11.7126	0.99787
Posteriorcingulate Total Surface Area	2510.85	2390.14	2509.12	2403.29	2513.3	2444.92	0.99787
Posteriorcingulate Total Gray Matter Volume	6830.55	6464.64	6781.79	6558.26	6892.6	6619.36	0.99787
Posteriorcingulate Total Average Thickness	4.85615	4.85659	4.85379	4.90668	4.9101	4.87999	0.99787
Posteriorcingulate Total MeanCurve	0.28815	0.284636	0.280833	0.285206	0.2842	0.286072	0.99787
Posteriorcingulate Total Gaussian Curvature	0.05805	0.0568182	0.0556667	0.0584412	0.0564333	0.0578378	0.99787
Posteriorcingulate Total Folding Index	60.95	56.7727	56.625	56.6471	57.7	57.4685	0.99787
Posteriorcingulate Total CurvInd	4.34	4.05909	4.18333	4.13529	4.21	4.24414	0.99787
Precentral Total Surface Area	10295.1	10360.2	10273.8	9857.24	10320.8	10117.7	0.99787
Precentral Total Gray Matter Volume	29716.5	29982.7	29782.1	28756.4	29846.5	29208.8	0.99787
Precentral Total Average Thickness	5.349	5.40268	5.40996	5.40882	5.3854	5.37494	0.99787
Precentral Total MeanCurve	0.2059	0.208136	0.206292	0.204824	0.2102	0.208721	0.99787
Precentral Total Gaussian Curvature	0.04045	0.0424091	0.042375	0.0415882	0.0434667	0.0428919	0.99787
Precentral Total Folding Index	130.65	136	136.333	128.588	138.6	133.721	0.99787
Precentral Total CurvInd	13.87	14.7409	14.6625	13.7235	15.0833	14.5441	0.99787
Precuneus Total Surface Area	8099.5	7985.36	8210.83	7922	8180.7	7991.23	0.99787
Precuneus Total Gray Matter Volume	20607.4	20579.7	21443.8	20289.1	21221.8	20548.5	0.99787
Precuneus Total Average Thickness	4.71215	4.79677	4.85025	4.77397	4.809	4.78608	0.99787
Precuneus Total MeanCurve	0.25435	0.253182	0.25225	0.256824	0.256367	0.255279	0.99787
Precuneus Total Gaussian Curvature	0.0519	0.0514545	0.05175	0.0528529	0.0542	0.0528198	0.99787
Precuneus Total Folding Index	142.3	138.727	141.458	137.324	145.533	139.523	0.99787
Precuneus Total CurvInd	12.565	12.3318	12.725	12.5382	13.2467	12.5766	0.99787
Rostralanteriorcingulate Total Surface Area	1381.1	1379.5	1442.46	1462.06	1449	1410.05	0.99787
Rostralanteriorcingulate Total Gray Matter Volume	4605.1	4506.18	4515.54	4782.85	4885.23	4636.4	0.99787
Rostralanteriorcingulate Total Average Thickness	5.73775	5.64295	5.42713	5.61388	5.76767	5.60195	0.99787
Rostralanteriorcingulate Total MeanCurve	0.2829	0.286818	0.274833	0.285618	0.281333	0.281	0.99787
Rostralanteriorcingulate Total Gaussian Curvature	0.06945	0.0681364	0.0654583	0.0695	0.0676667	0.0677568	0.99787
Rostralanteriorcingulate Total Folding Index	35.5	35.4091	36.75	37.5588	39.1333	36.8739	0.99787
Rostralanteriorcingulate Total CurvInd	2.91	2.85909	2.8125	3.06765	2.99667	2.87027	0.99787
Rostralmiddlefrontal Total Surface Area	12756.3	12744.4	12701.4	12124	12481.7	12558.8	0.99787
Rostralmiddlefrontal Total Gray Matter Volume	35339.8	35910.6	35120.4	33658.4	35646	35105.3	0.99787
Rostralmiddlefrontal Total Average Thickness	4.8744	4.96655	4.90308	4.91621	5.01903	4.92171	0.99787
Rostralmiddlefrontal Total MeanCurve	0.2713	0.265955	0.265292	0.270412	0.2705	0.270847	0.99787
Rostralmiddlefrontal Total Gaussian Curvature	0.0624	0.0593636	0.0610417	0.0613235	0.0616333	0.0623874	0.99787
Rostralmiddlefrontal Total Folding Index	266.35	263	264	250.706	261.8	264.613	0.99787
Rostralmiddlefrontal Total CurvInd	24.42	22.8273	23.6208	22.7353	23.1767	23.7685	0.99787
Superiorfrontal Total Surface Area	15506	15371	15840	14842.6	15547.9	15275.2	0.99787
Superiorfrontal Total Gray Matter Volume	49744.1	49453.9	50260.6	47861.2	50113.3	48921.6	0.99787
Superiorfrontal Total Average Thickness	5.6217	5.69818	5.61525	5.69265	5.6901	5.65142	0.99787
Superiorfrontal Total MeanCurve	0.24015	0.235909	0.234	0.239088	0.238433	0.238243	0.99787
Superiorfrontal Total Gaussian Curvature	0.054	0.0538636	0.0525833	0.0539412	0.0543333	0.054045	0.99787
Superiorfrontal Total Folding Index	261.55	265.864	267.583	249.294	269.433	259.378	0.99787
Superiorfrontal Total CurvInd	25.815	26.3409	26.2375	24.9382	26.5733	25.7009	0.99787
Superiorparietal Total Surface Area	11385.8	11268.5	11622.5	11140.1	11962.5	11248.7	0.99787
Superiorparietal Total Gray Matter Volume	27386.6	27694.6	28103.9	27246.2	29415.9	27297.2	0.99787
Superiorparietal Total Average Thickness	4.37815	4.46523	4.42154	4.45109	4.46637	4.41545	0.99787
Superiorparietal Total MeanCurve	0.2373	0.239545	0.234542	0.238471	0.2369	0.237694	0.99787
Superiorparietal Total Gaussian Curvature	0.04585	0.0467727	0.0465417	0.047	0.0472333	0.0472342	0.99787
Superiorparietal Total Folding Index	185.3	190.955	190.292	180.735	197.4	187.568	0.99787
Superiorparietal Total CurvInd	16.085	16.2773	16.9333	16.0912	17.57	16.4703	0.99787
Superiortemporal Total Surface Area	7812.15	7991.32	8177.21	7752.91	7830.47	7947.73	0.99787
Superiortemporal Total Gray Matter Volume	26084.9	26532.7	26979.2	25873.3	26120.6	26714.4	0.99787
Superiortemporal Total Average Thickness	5.74885	5.77218	5.72379	5.75724	5.74693	5.79378	0.99787
Superiortemporal Total MeanCurve	0.2156	0.214864	0.210875	0.208647	0.211533	0.215009	0.99787
Superiortemporal Total Gaussian Curvature	0.0411	0.0405	0.0399167	0.0391765	0.0407	0.0412793	0.99787
Superiortemporal Total Folding Index	113.9	117	116.458	106.971	113.533	115.991	0.99787
Superiortemporal Total CurvInd	9.98	9.89091	10.0167	9.41765	9.86667	10.1865	0.99787
Supramarginal Total Surface Area	7769.4	8205.36	8184.12	7649.06	8440.17	8140.84	0.99787
Supramarginal Total Gray Matter Volume	22469.1	24036.8	24115	22577.8	25037.8	23835.7	0.99787
Supramarginal Total Average Thickness	5.24605	5.34518	5.323	5.33535	5.3551	5.29776	0.99787
Supramarginal Total MeanCurve	0.24935	0.251136	0.246583	0.248735	0.250567	0.247685	0.99787
Supramarginal Total Gaussian Curvature	0.0493	0.0495455	0.048125	0.0488235	0.0495333	0.048973	0.99787
Supramarginal Total Folding Index	135.05	147.227	139.375	131.765	148.133	141	0.99787
Supramarginal Total CurvInd	11.375	12.1545	11.7458	11.1265	12.3767	11.8811	0.99787
Frontalpole Total Surface Area	613.85	618.909	619.083	607.412	610.167	612.991	0.99787
Frontalpole Total Gray Matter Volume	2419.65	2419.45	2399.58	2364.71	2473.43	2433.67	0.99787
Frontalpole Total Average Thickness	5.49235	5.53573	5.39808	5.54553	5.62187	5.53098	0.99787
Frontalpole Total MeanCurve	0.3573	0.355591	0.355917	0.367529	0.362533	0.360559	0.99787
Frontalpole Total Gaussian Curvature	0.1117	0.106227	0.108917	0.110941	0.109667	0.11	0.99787
Frontalpole Total Folding Index	21.95	21.1818	22.4583	22.5294	22.2	21.7568	0.99787
Frontalpole Total CurvInd	2.2	2.04091	2.2125	2.16765	2.07333	2.19369	0.99787
Temporalpole Total Surface Area	982.95	958.909	958.375	980.824	990.933	969.82	0.99787
Temporalpole Total Gray Matter Volume	5066.15	4767.36	4980.21	4984.18	5141.73	4963.71	0.99787
Temporalpole Total Average Thickness	6.96415	6.83282	7.02633	6.87388	6.89083	6.92538	0.99787
Temporalpole Total MeanCurve	0.30035	0.291182	0.293875	0.293353	0.302367	0.29682	0.99787
Temporalpole Total Gaussian Curvature	0.09515	0.085	0.0901667	0.0905294	0.0910667	0.0908378	0.99787
Temporalpole Total Folding Index	22	21.9091	22.25	21.5588	23.8	22.7387	0.99787
Temporalpole Total CurvInd	2.755	2.40909	2.55417	2.63235	2.68	2.62883	0.99787
Transversetemporal Total Surface Area	776.2	843.364	816.167	768.647	805.133	806.468	0.99787
Transversetemporal Total Gray Matter Volume	2140	2377.41	2337.17	2193.44	2322.73	2282.63	0.99787
Transversetemporal Total Average Thickness	5.03535	5.07682	5.19458	5.26615	5.2309	5.14412	0.99787
Transversetemporal Total MeanCurve	0.2402	0.238909	0.235333	0.2405	0.243467	0.239414	0.99787
Transversetemporal Total Gaussian Curvature	0.04355	0.0457727	0.0433333	0.0434118	0.0460333	0.0442793	0.99787
Transversetemporal Total Folding Index	14.1	14.9091	14.5	13.2647	14.5667	14.1171	0.99787
Transversetemporal Total CurvInd	0.975	1.09091	1.0125	0.955882	1.08667	1.00541	0.99787
Insula Total Surface Area	4721.6	4738.32	5034.33	4713.5	4758.8	4810.36	0.99787
Insula Total Gray Matter Volume	15295	15297.1	16138.3	15130.4	15585.9	15660.8	0.99787
Insula Total Average Thickness	6.25295	6.28423	6.18158	6.25109	6.33083	6.2878	0.99787
Insula Total MeanCurve	0.24335	0.238955	0.243208	0.239618	0.243533	0.241595	0.99787
Insula Total Gaussian Curvature	0.0684	0.0635909	0.0670833	0.0663235	0.0658667	0.0696757	0.99787
Insula Total Folding Index	84.1	76.8182	87.4167	91.6471	78.6333	97.7477	0.99787
Insula Total CurvInd	10.045	9.02727	10.3042	9.68824	9.50333	10.3892	0.99787
Total Lateral Ventricle	18372	14562.2	16090.1	14849.7	16606.9	15372.1	0.99787
Total Inf Lat Vent	819.455	688.509	780.054	693.924	794.953	749.614	0.99787
Total Cerebellum White Matter	27994.5	27732.7	28308.1	27217	27433.5	27343.9	0.99787
Total Cerebellum Cortex	118870	116828	118355	115110	117583	114796	0.99787
Total Thalamus Proper	14716.1	14648.3	14973.3	14305.8	14838.9	14721.4	0.99787
Total Caudate	7538.56	7668.26	7870	7238.71	7735.85	7572.94	0.99787
Total Putamen	10030.3	10034.4	10355.8	9806.74	10285.6	10121.1	0.99787
Total Pallidum	3734.68	3640.5	3820.46	3585.94	3694.86	3683.49	0.99787
Total Hippocampus	7881.14	8015.4	8106.58	7899.69	8096.49	7990.89	0.99787
Total Amygdala	3128.4	3035.4	3201.29	3121.7	3258.13	3116.03	0.99787
Total Accumbens Area	1141.04	1147.07	1093	1079.63	1143.1	1074.75	0.99787
Total VentralDC	7876.03	7945.24	8091.82	7846.34	7970.97	7953.04	0.99787
Total Vessel	83.895	96.9773	118.862	104.226	99.9633	111.564	0.99787
Total Choroid Plexus	1228.33	1149.96	1010.26	1053.06	1137.42	1092.24	0.99787
CC Total	3422.86	3459.9	3549.3	3375.15	3412.38	3474.63	0.99787
3rd Ventricle	1227.38	1114.63	1218.17	1055.22	1156.95	1120.53	0.99787
4th Ventricle	2122.93	2059.95	2048.9	1897	2056.75	2047.48	0.99787
Brain Stem	21720.5	21390.8	22360.2	20725.8	21586.7	21380.9	0.99787
CSF	915.885	867.682	947.688	749.629	910.213	865.789	0.99787
Optic Chiasm	159.145	156.005	158.183	155.371	169.467	159.727	0.99787

### Sheet: Table S11
Table S11 | Associations between plasma metabolites and archetype scores (A1-5), related to Figure 5. Annotated metabolite name, Cosine Score, MZ Error and Comment have only been added to those features with a significant association
Feature ID	Annotated metabolite name	Archetype score	Coefficient	p-value	Parent Mass [m/z]	Retention Time [min.]	Cosine Score	MZ Error [ppm]	Comment	Annotation Source
482	Amino acids and derivatives	A2	-0.0392401	0.00444946	129.066	0.712541			Single node	SIRIUS+CSI:FingerID
265	Glutamin	A2	-0.0365548	0.00806981	169.058	0.62677			Single node connecting to other adduct features	SIRIUS+CSI:FingerID
415	Betaine	A1	0.0428708	0.0103825	118.086	0.6695			Single node	SIRIUS+CSI:FingerID
4044	Decenoylcarnitine	A1	0.0389069	0.0199577	314.232	7.34808			Direct neighbor to Hexanoyl-L-Carnitine	SIRIUS+CSI:FingerID/GNPS
417	Cysteine	A5	0.0386948	0.0224641	122.027	0.670394			Single node	SIRIUS+CSI:FingerID
1801	L-Kynurenine	A5	-0.0384748	0.0231004	209.092	3.2964	0.941927	0.510835	Spectral match to L-kynurenine	GNPS
8287	PC(19:1/0:0)	A2	-0.0308569	0.0251402	536.371	10.9032	0.771535	1.5931	Spectral match to PC(19:1/0:0)	GNPS
2162	Indole-3-lactic acid	A1	0.0376634	0.0253635	188.07	4.1036	0.959455	3.16419	Spectral match to DL-indole-3-lactic acid	GNPS
974	Sulfenyl compound	A1	0.0362485	0.0311747	104.053	1.24587			Single node	SIRIUS+CSI:FingerID
2171	Indole derivative (maybe 2-indol-3-yl-ethanimine)	A1	0.0362573	0.0317455	159.091	4.10475			Single node	SIRIUS+CSI:FingerID
7451	PC(0:0/18:1)	A5	-0.035957	0.0341543	522.355	10.6645	0.911498	1.98638	Spectral match to PC(0:0/18:1)	GNPS
1188	5-oxo-prolyl-glutamic acid	A2	-0.0288646	0.0375801	281.074	1.59659			Single node	SIRIUS+CSI:FingerID
10368	1-Octadecyl-2-acetyl-sn-glycero-3-phosphocholine	A1	0.0340838	0.0428932	552.402	11.7087	0.954488	0	Spectral match to 1-Octadecyl-2-acetyl-sn-glycero-3-phosphocholine	GNPS
498	Trigonelline	A3	0.0334262	0.043956	138.054	0.728309			Single node	SIRIUS+CSI:FingerID
1841		A2	-0.0270416	0.0517256	120.08	3.43244
996		A4	-0.0356894	0.0535537	308.091	1.29829
4888		A5	-0.0334148	0.0542154	286.144	8.80505
1194		A2	-0.0262865	0.0566382	130.05	1.60139
4747		A2	-0.0265343	0.0570394	358.295	8.65277
5566		A1	0.0319936	0.057384	426.358	9.58668
1800		A5	-0.0319735	0.0595386	192.066	3.29632
5480		A2	-0.0261345	0.0601305	400.342	9.48784
10340		A5	-0.0313476	0.0649044	491.371	11.6671
847		A4	0.0340916	0.064938	237.028	1.13527
349		A5	0.0311426	0.0661068	325.113	0.6514
968		A1	0.0309361	0.0668351	133.032	1.24394
951		A2	-0.0252704	0.0682538	204.123	1.21289
604		A5	0.0308849	0.0703725	160.06	0.778442
1821		A1	0.0307238	0.0704276	279.101	3.35614
1842		A2	-0.0251393	0.0706262	166.087	3.43246
4888		A3	-0.0304143	0.0728099	286.144	8.80505
417		A4	-0.0329758	0.0740388	122.027	0.670394
399		A2	-0.0245481	0.0755214	162.113	0.662414
2171		A5	-0.0304325	0.0755311	159.091	4.10475
2162		A5	-0.0298625	0.0807179	188.07	4.1036
1842		A1	0.029481	0.0808797	166.087	3.43246
5748		A2	-0.0240074	0.0846733	428.373	9.85628
880		A4	0.0316603	0.0858162	309.049	1.13822
996		A1	0.0285978	0.0895894	308.091	1.29829
810		A5	0.0286693	0.0921971	130.086	1.11084
415		A4	-0.0306558	0.097204	118.086	0.6695
4888		A1	0.0284756	0.0972952	286.144	8.80505
2379		A2	-0.0230602	0.0975993	295.129	4.48932
7451		A3	0.0270724	0.103171	522.355	10.6645
1644		A5	-0.0272638	0.110853	218.138	2.84969
5566		A2	-0.0220818	0.111837	426.358	9.58668
7220		A2	0.0221172	0.112052	536.165	10.588
5566		A5	-0.0270275	0.113281	426.358	9.58668
1841		A1	0.0267568	0.113548	120.08	3.43244
1935		A2	-0.0217249	0.11919	232.154	3.66451
4747		A1	0.0264139	0.119345	358.295	8.65277
6533		A5	-0.0270311	0.121242	500.274	10.3348
6265		A3	0.0258189	0.124014	520.339	10.2424
1801		A1	0.0258286	0.124234	209.092	3.2964
10437		A1	0.0263696	0.125981	310.31	11.7574
1188		A1	0.0256579	0.129041	281.074	1.59659
6533		A1	0.0260853	0.13022	500.274	10.3348
3541		A2	-0.0207294	0.135045	310.201	6.37117
399		A1	0.0250337	0.136032	162.113	0.662414
1839		A2	-0.0208611	0.13646	103.054	3.4318
7451		A2	-0.0204687	0.13973	522.355	10.6645
9653		A3	0.0243277	0.142314	510.392	11.4239
349		A1	-0.0245566	0.143199	325.113	0.6514
10368		A5	-0.0249487	0.144255	552.402	11.7087
1801		A3	0.0241812	0.145284	209.092	3.2964
1839		A1	0.024497	0.149891	103.054	3.4318
347		A1	-0.0241056	0.151684	145.049	0.651246
5969		A1	0.0240513	0.155893	380.256	10.0391
399		A5	-0.0241097	0.156168	162.113	0.662414
8287		A3	0.0234841	0.157169	536.371	10.9032
826		A4	-0.0260264	0.158094	84.0806	1.13841
586		A2	-0.0195212	0.16052	276.119	0.750118
6607		A5	-0.0238423	0.161469	508.339	10.4304
4044		A5	-0.0237296	0.162938	314.232	7.34808
8087		A3	-0.0234913	0.163965	280.263	10.8321
6362		A2	-0.0192702	0.16425	482.324	10.285
2355		A2	0.0192321	0.164308	134.06	4.44214
7942		A3	0.0230201	0.164973	510.355	10.8228
5566		A4	0.0252897	0.17269	426.358	9.58668
482		A3	0.0227219	0.173579	129.066	0.712541
1679		A3	0.0225114	0.175636	162.059	2.97503
784		A1	0.0226103	0.180375	219.098	1.06241
347		A5	0.0228045	0.180414	145.049	0.651246
8352		A5	-0.0228001	0.181101	508.376	10.9326
1493		A2	-0.0182786	0.18886	86.0962	2.31221
654		A2	0.0183233	0.188984	317.056	0.858489
2756		A1	0.0225653	0.189188	160.133	4.96376
461		A1	-0.0224186	0.189526	114.066	0.694798
968		A2	-0.0182467	0.190417	133.032	1.24394
1821		A2	-0.0183466	0.190643	279.101	3.35614
5748		A3	0.0217806	0.19299	428.373	9.85628
10340		A2	0.0179543	0.195003	491.371	11.6671
974		A2	-0.0179908	0.196052	104.053	1.24587
784		A2	-0.0179242	0.197354	219.098	1.06241
4888		A2	0.0182133	0.198587	286.144	8.80505
265		A3	0.0213986	0.199543	169.058	0.62677
8979		A1	0.0215224	0.200633	550.386	11.1481
3714		A3	0.0211871	0.201666	190.086	6.74168
5748		A5	-0.0218625	0.202232	428.373	9.85628
1644		A1	0.0215634	0.202458	218.138	2.84969
5480		A1	0.0214466	0.205164	400.342	9.48784
826		A5	0.0213328	0.209379	84.0806	1.13841
1800		A1	0.0209225	0.213407	192.066	3.29632
847		A3	-0.0206562	0.214785	237.028	1.13527
7920		A1	0.020913	0.214987	548.371	10.773
1414		A4	0.0229054	0.217613	86.0961	2.16234
768		A2	-0.0170148	0.219152	118.086	1.03097
880		A1	-0.0205191	0.222179	309.049	1.13822
637		A4	-0.0225921	0.223095	235.093	0.821847
399		A4	0.0224782	0.223652	162.113	0.662414
764		A2	-0.0167813	0.225404	72.0809	1.03147
9653		A5	-0.0205995	0.225756	510.392	11.4239
768		A1	0.0201723	0.230238	118.086	1.03097
6607		A3	0.0198822	0.231951	508.339	10.4304
604		A1	0.02018	0.23271	160.06	0.778442
3541		A1	0.0201156	0.232851	310.201	6.37117
810		A4	-0.0220839	0.233135	130.086	1.11084
5944		A5	-0.0202712	0.235184	494.324	10.0166
3714		A4	-0.0218765	0.236079	190.086	6.74168
4018		A1	-0.0197525	0.240009	314.233	7.27797
1679		A5	-0.0200227	0.240028	162.059	2.97503
2136		A1	-0.0196443	0.243956	181.072	4.07878
604		A3	-0.0194066	0.245371	160.06	0.778442
7451		A1	0.0195239	0.246554	522.355	10.6645
5944		A4	0.0214348	0.247635	494.324	10.0166
3182		A2	-0.0159707	0.249403	206.081	5.70076
5969		A5	-0.0196725	0.251962	380.256	10.0391
841		A4	0.0211666	0.252572	205.028	1.13446
7942		A2	-0.0156709	0.257366	510.355	10.8228
3829		A4	0.0208254	0.259466	302.233	6.92659
2136		A5	0.0192336	0.259745	181.072	4.07878
1686		A2	-0.0155874	0.261439	153.065	3.00193
2162		A2	-0.0155809	0.264054	188.07	4.1036
3991		A3	-0.0185053	0.264768	363.216	7.24543
5706		A4	0.0206947	0.265242	468.308	9.79644
739		A3	0.0186179	0.266334	229.118	0.991125
1679		A2	-0.0154123	0.266516	162.059	2.97503
10437		A3	-0.0189248	0.267062	310.31	11.7574
5480		A5	-0.0188274	0.272079	400.342	9.48784
2297		A4	0.0203063	0.272085	188.07	4.34091
2379		A4	0.0202385	0.276899	295.129	4.48932
2355		A3	-0.0180476	0.277074	134.06	4.44214
7942		A5	-0.0184488	0.277956	510.355	10.8228
8087		A1	0.0185273	0.278727	280.263	10.8321
415		A2	-0.0149919	0.280329	118.086	0.6695
5791		A3	0.0180208	0.280356	500.277	9.89368
9161		A1	-0.0182035	0.280715	281.247	11.1629
520		A5	-0.0184118	0.281581	116.071	0.735175
1252		A1	0.0180926	0.282164	202.181	1.90957
8979		A5	-0.018224	0.284676	550.386	11.1481
841		A3	-0.0176879	0.287693	205.028	1.13446
1988		A3	0.0176649	0.28774	181.072	3.74986
8451		A3	0.0177763	0.288996	524.371	10.995
1800		A3	0.0175939	0.289823	192.066	3.29632
8352		A3	0.0174893	0.293714	508.376	10.9326
1839		A5	-0.0180002	0.296548	103.054	3.4318
8352		A1	0.0175686	0.297448	508.376	10.9326
604		A4	-0.0192524	0.300367	160.06	0.778442
1839		A4	0.0192831	0.303007	103.054	3.4318
1842		A5	-0.0176048	0.304456	166.087	3.43246
5807		A4	0.0191445	0.305181	518.324	9.94659
951		A4	0.0190078	0.305557	204.123	1.21289
186		A5	0.017385	0.308344	175.119	0.605757
3991		A1	0.0170682	0.309741	363.216	7.24543
5868		A4	0.0187991	0.309934	468.308	9.95388
8087		A2	0.0142905	0.310498	280.263	10.8321
218		A5	-0.0172659	0.311003	156.077	0.612363
6405		A2	-0.0141668	0.312999	502.293	10.3023
1252		A4	0.0185794	0.314949	202.181	1.90957
1644		A3	0.0167476	0.316733	218.138	2.84969
8979		A2	-0.0138521	0.317743	550.386	11.1481
3651		A5	-0.0168443	0.322009	288.217	6.64615
520		A3	0.0165064	0.322763	116.071	0.735175
417		A2	-0.0136889	0.324084	122.027	0.670394
1252		A5	-0.0166536	0.328178	202.181	1.90957
1252		A3	-0.0162515	0.328258	202.181	1.90957
1194		A1	0.0163651	0.330286	130.05	1.60139
586		A1	0.0164388	0.331126	276.119	0.750118
4018		A4	0.0178055	0.335408	314.233	7.27797
6265		A4	-0.0179732	0.33676	520.339	10.2424
10340		A1	0.0161337	0.338037	491.371	11.6671
734		A4	0.0176419	0.34063	192.033	0.956251
10368		A2	-0.0132139	0.342814	552.402	11.7087
9653		A1	0.0159075	0.344155	510.392	11.4239
4206		A5	-0.0159438	0.34861	316.248	7.65246
1493		A4	0.0173673	0.349976	86.0962	2.31221
1194		A4	0.0172524	0.350335	130.05	1.60139
2452		A2	-0.012903	0.353432	195.088	4.64083
6730		A2	-0.012929	0.353883	568.337	10.495
1935		A4	0.0171903	0.356503	232.154	3.66451
2296		A4	0.0169403	0.359544	247.144	4.3409
1801		A4	-0.0169427	0.35984	209.092	3.2964
6405		A5	0.0157606	0.36115	502.293	10.3023
861		A4	0.01694	0.361156	201.007	1.13618
2981		A5	-0.0155323	0.362604	260.186	5.323
259		A1	0.0153118	0.362667	104.107	0.625837
10266		A3	-0.0152275	0.363836	628.194	11.6899
5040		A5	-0.0154541	0.364739	372.311	9.02232
3714		A2	-0.0125476	0.36501	190.086	6.74168
4888		A4	0.0171315	0.365307	286.144	8.80505
1841		A5	-0.0154557	0.367642	120.08	3.43244
604		A2	-0.0124818	0.37057	160.06	0.778442
3182		A4	0.0164904	0.373062	206.081	5.70076
5969		A2	-0.0124205	0.374467	380.256	10.0391
3651		A3	0.014737	0.374819	288.217	6.64615
5868		A2	-0.0122753	0.376596	468.308	9.95388
861		A3	-0.0147417	0.376779	201.007	1.13618
6242		A5	0.0150323	0.377306	526.293	10.2281
1421		A5	-0.0149813	0.383849	123.044	2.20271
3182		A3	0.0143547	0.388458	206.081	5.70076
739		A4	-0.0160503	0.389311	229.118	0.991125
498		A4	-0.0159296	0.39039	138.054	0.728309
542		A5	-0.0146888	0.391483	70.0655	0.742109
2256		A4	0.0160195	0.393882	261.144	4.26252
2296		A1	-0.0141151	0.401647	247.144	4.3409
218		A4	0.0153994	0.40546	156.077	0.612363
2280		A1	0.0140649	0.405772	158.118	4.32382
1426		A5	-0.0143193	0.405782	165.054	2.20306
498		A1	-0.0140198	0.40622	138.054	0.728309
1686		A4	0.0153917	0.406258	153.065	3.00193
826		A3	0.0137794	0.40673	84.0806	1.13841
2355		A1	-0.0139088	0.40831	134.06	4.44214
7220		A1	-0.0139579	0.410102	536.165	10.588
880		A3	-0.0136886	0.410267	309.049	1.13822
10295		A3	-0.0137338	0.411874	223.063	11.6895
2171		A2	-0.0114174	0.414287	159.091	4.10475
5706		A2	-0.0113176	0.41671	468.308	9.79644
5195		A5	-0.013826	0.417027	398.327	9.18815
9161		A5	0.0138233	0.418668	281.247	11.1629
1800		A4	-0.0149518	0.418995	192.066	3.29632
739		A1	-0.0135835	0.423468	229.118	0.991125
461		A4	0.0150496	0.42355	114.066	0.694798
1188		A4	0.0148117	0.426316	281.074	1.59659
586		A4	0.0147884	0.426436	276.119	0.750118
542		A1	0.0134061	0.428679	70.0655	0.742109
542		A3	0.0132037	0.430057	70.0655	0.742109
9653		A2	-0.0109266	0.430337	510.392	11.4239
2280		A3	-0.0131204	0.432462	158.118	4.32382
5480		A3	0.013111	0.433663	400.342	9.48784
8087		A5	-0.0135344	0.434709	280.263	10.8321
637		A1	0.0131481	0.436513	235.093	0.821847
417		A3	0.0129538	0.436803	122.027	0.670394
1425		A5	-0.0133684	0.437463	136.076	2.2029
8451		A5	-0.0133354	0.437891	524.371	10.995
6607		A1	0.0130375	0.439306	508.339	10.4304
6533		A4	-0.014626	0.441144	500.274	10.3348
6533		A2	0.0109265	0.442676	500.274	10.3348
2341		A5	-0.0130727	0.446769	246.17	4.44923
730		A5	-0.0129941	0.446979	307.113	0.979209
259		A5	-0.0129509	0.446992	104.107	0.625837
4206		A2	0.0104742	0.449455	316.248	7.65246
3541		A3	-0.0125501	0.451718	310.201	6.37117
5040		A4	0.0139193	0.452244	372.311	9.02232
1493		A1	0.0127056	0.452669	86.0962	2.31221
4311		A1	-0.0127075	0.453188	223.096	7.91168
8899		A3	-0.0125926	0.455339	371.101	11.1096
841		A2	0.0103588	0.455561	205.028	1.13446
4044		A2	-0.0103425	0.455806	314.232	7.34808
5195		A4	0.0137615	0.456898	398.327	9.18815
10437		A5	-0.0129348	0.459523	310.31	11.7574
5195		A1	0.0124381	0.460004	398.327	9.18815
7942		A4	0.0135889	0.462097	510.355	10.8228
415		A3	0.0122596	0.462101	118.086	0.6695
4311		A5	0.0126023	0.462358	223.096	7.91168
4632		A5	-0.0124393	0.465076	344.28	8.42587
2756		A3	-0.0123838	0.466518	160.133	4.96376
1425		A1	0.0123662	0.467289	136.076	2.2029
847		A5	-0.0123341	0.470363	237.028	1.13527
4206		A3	0.011984	0.470641	316.248	7.65246
2297		A1	-0.0121494	0.470727	188.07	4.34091
5748		A1	0.0122097	0.471748	428.373	9.85628
1426		A1	0.0122405	0.472093	165.054	2.20306
1414		A2	-0.0100059	0.473095	86.0961	2.16234
5001		A2	-0.00990609	0.474567	209.117	8.95388
1841		A4	0.0132103	0.478353	120.08	3.43244
996		A2	-0.00979576	0.481723	308.091	1.29829
1911		A2	-0.00987168	0.482473	311.123	3.59286
347		A4	0.0128296	0.488436	145.049	0.651246
1644		A2	-0.00961406	0.490947	218.138	2.84969
6730		A1	0.0116114	0.493116	568.337	10.495
1842		A4	0.0126881	0.495778	166.087	3.43246
5001		A1	0.0113402	0.500215	209.117	8.95388
7920		A5	-0.0115188	0.500487	548.371	10.773
1686		A3	-0.0112157	0.501006	153.065	3.00193
1421		A1	0.0114282	0.501557	123.044	2.20271
6607		A2	-0.00933146	0.501635	508.339	10.4304
10295		A5	0.0115033	0.502463	223.063	11.6895
6242		A2	-0.00925033	0.504584	526.293	10.2281
996		A5	0.0113836	0.505882	308.091	1.29829
2341		A4	0.0124017	0.506247	246.17	4.44923
1400		A3	0.0111136	0.507127	132.102	2.13935
847		A2	0.00918122	0.509094	237.028	1.13527
8899		A4	0.0123138	0.51171	371.101	11.1096
2981		A1	0.0110255	0.513306	260.186	5.323
6242		A4	-0.0120635	0.514222	526.293	10.2281
2379		A1	0.011034	0.515278	295.129	4.48932
5040		A2	-0.00898615	0.51746	372.311	9.02232
1988		A5	-0.0110006	0.51862	181.072	3.74986
6730		A5	-0.0110481	0.519409	568.337	10.495
5748		A4	0.0119269	0.522392	428.373	9.85628
974		A5	-0.0109359	0.523249	104.053	1.24587
3651		A2	0.00882543	0.524065	288.217	6.64615
6362		A4	0.0117817	0.524772	482.324	10.285
764		A4	0.0117595	0.524925	72.0809	1.03147
810		A1	-0.0106788	0.527014	130.086	1.11084
6265		A1	-0.010619	0.533207	520.339	10.2424
4747		A4	0.0116281	0.533841	358.295	8.65277
3714		A5	0.0105771	0.534604	190.086	6.74168
4206		A4	-0.0113899	0.53769	316.248	7.65246
637		A5	0.0104357	0.541879	235.093	0.821847
1800		A2	0.00845208	0.542374	192.066	3.29632
847		A1	-0.0102863	0.542395	237.028	1.13527
1138		A2	0.00841112	0.543857	137.046	1.47882
1686		A5	0.0103106	0.546049	153.065	3.00193
542		A2	-0.00839632	0.547436	70.0655	0.742109
3075		A1	-0.0100682	0.549892	352.165	5.53095
349		A2	0.00828035	0.549979	325.113	0.6514
347		A2	-0.00826097	0.55183	145.049	0.651246
861		A5	-0.0101725	0.551912	201.007	1.13618
186		A4	-0.0110255	0.552182	175.119	0.605757
5001		A3	0.00985349	0.553255	209.117	8.95388
4632		A3	0.00982856	0.554373	344.28	8.42587
1421		A2	-0.00822943	0.556885	123.044	2.20271
1188		A3	-0.00983508	0.556998	281.074	1.59659
2355		A5	0.00985792	0.562767	134.06	4.44214
3651		A4	-0.0106954	0.562814	288.217	6.64615
6405		A4	-0.0108136	0.564147	502.293	10.3023
2981		A3	0.00951945	0.56782	260.186	5.323
1493		A5	-0.00975801	0.568915	86.0962	2.31221
482		A4	0.0105254	0.57178	129.066	0.712541
5480		A4	0.0104319	0.575614	400.342	9.48784
5791		A5	-0.00954608	0.57723	500.277	9.89368
415		A5	-0.00949457	0.578427	118.086	0.6695
764		A3	-0.00912781	0.583118	72.0809	1.03147
586		A3	-0.00910511	0.586171	276.119	0.750118
734		A5	-0.00928069	0.586624	192.033	0.956251
5001		A4	-0.0100386	0.587135	209.117	8.95388
5807		A5	-0.0093267	0.588011	518.324	9.94659
498		A2	-0.00751767	0.588908	138.054	0.728309
8352		A4	-0.01001	0.589442	508.376	10.9326
5195		A2	-0.0074613	0.59063	398.327	9.18815
7920		A4	-0.00994261	0.592286	548.371	10.773
3829		A1	-0.0089971	0.592973	302.233	6.92659
7451		A4	0.0098957	0.593561	522.355	10.6645
2297		A2	-0.00740544	0.593605	188.07	4.34091
7220		A3	-0.00890404	0.594986	536.165	10.588
10340		A3	-0.00871692	0.600623	491.371	11.6671
1818		A3	-0.00873722	0.602453	247.129	3.34446
654		A3	-0.00870586	0.603581	317.056	0.858489
7347		A2	-0.00721351	0.603606	454.293	10.6014
265		A4	0.00954365	0.607719	169.058	0.62677
6405		A1	0.00874472	0.608384	502.293	10.3023
1138		A3	-0.00848525	0.609726	137.046	1.47882
1425		A2	-0.00712506	0.611241	136.076	2.2029
1611		A4	0.00952166	0.611956	262.038	2.60387
4018		A2	-0.00701359	0.613063	314.233	7.27797
841		A5	-0.00855474	0.616205	205.028	1.13446
1911		A5	-0.0086236	0.617713	311.123	3.59286
739		A2	0.0069788	0.617774	229.118	0.991125
968		A5	-0.00850328	0.620265	133.032	1.24394
4747		A5	-0.00853092	0.620298	358.295	8.65277
2256		A2	-0.00691685	0.623587	261.144	4.26252
3182		A5	-0.00835284	0.624534	206.081	5.70076
5566		A3	-0.00815993	0.625383	426.358	9.58668
768		A3	-0.00807638	0.627395	118.086	1.03097
1400		A2	-0.00678	0.627531	132.102	2.13935
461		A5	0.00829574	0.632207	114.066	0.694798
7082		A1	0.00805425	0.632378	518.321	10.5399
764		A1	0.00802605	0.633596	72.0809	1.03147
6242		A1	0.008005	0.634461	526.293	10.2281
461		A2	-0.00666769	0.636407	114.066	0.694798
2256		A5	-0.00815319	0.637822	261.144	4.26252
3541		A4	0.00872746	0.638176	310.201	6.37117
9653		A4	-0.00867454	0.639061	510.392	11.4239
9161		A3	0.00775437	0.642274	281.247	11.1629
7347		A1	0.00774206	0.646278	454.293	10.6014
1611		A3	-0.00772403	0.647169	262.038	2.60387
1911		A4	0.00857688	0.647524	311.123	3.59286
3075		A2	0.00633604	0.647846	352.165	5.53095
349		A4	-0.00839928	0.649525	325.113	0.6514
10266		A5	0.00772844	0.653132	628.194	11.6899
8287		A4	0.00825221	0.655792	536.371	10.9032
4311		A2	-0.00621331	0.65627	223.096	7.91168
6730		A4	0.00818085	0.660458	568.337	10.495
10266		A4	0.00819724	0.660612	628.194	11.6899
2162		A3	0.00734698	0.661086	188.07	4.1036
1426		A2	-0.00605688	0.665884	165.054	2.20306
2452		A5	0.00737814	0.666199	195.088	4.64083
730		A2	0.00599265	0.666667	307.113	0.979209
1935		A1	-0.00729528	0.66753	232.154	3.66451
2756		A5	-0.00748835	0.667537	160.133	4.96376
6362		A3	0.00707836	0.670919	482.324	10.285
2981		A4	-0.00786491	0.6714	260.186	5.323
1818		A4	0.00788397	0.672666	247.129	3.34446
482		A1	0.007151	0.673008	129.066	0.712541
4044		A4	-0.00779698	0.673616	314.232	7.34808
734		A2	-0.00584182	0.67411	192.033	0.956251
8979		A3	0.00699818	0.674237	550.386	11.1481
1935		A3	0.00700536	0.676283	232.154	3.66451
880		A2	0.00571289	0.680439	309.049	1.13822
2341		A2	0.00576119	0.680502	246.17	4.44923
2171		A3	0.00688808	0.681556	159.091	4.10475
1414		A1	-0.0068445	0.68621	86.0961	2.16234
1679		A4	0.00744312	0.687989	162.059	2.97503
2452		A3	0.00670038	0.688158	195.088	4.64083
10368		A3	0.00662698	0.691938	552.402	11.7087
654		A4	-0.00738745	0.692058	317.056	0.858489
1801		A2	0.00546219	0.693997	209.092	3.2964
730		A4	0.0073006	0.694091	307.113	0.979209
951		A5	0.0067233	0.69437	204.123	1.21289
349		A3	-0.0065023	0.695596	325.113	0.6514
1611		A5	0.00671529	0.697759	262.038	2.60387
3182		A1	-0.00649136	0.700298	206.081	5.70076
4312		A1	-0.00654042	0.700331	181.086	7.91169
6265		A2	0.00538199	0.701492	520.339	10.2424
654		A5	-0.00658432	0.701548	317.056	0.858489
1911		A3	0.00643209	0.702945	311.123	3.59286
5040		A1	0.00637934	0.705207	372.311	9.02232
2296		A2	-0.00521342	0.707069	247.144	4.3409
4312		A4	0.00695312	0.70962	181.086	7.91169
1421		A3	0.00624696	0.710113	123.044	2.20271
2136		A2	-0.00515349	0.711039	181.072	4.07878
218		A2	0.00502084	0.717682	156.077	0.612363
764		A5	0.0061091	0.720023	72.0809	1.03147
5791		A4	-0.00664824	0.720719	500.277	9.89368
10295		A4	0.00663232	0.721853	223.063	11.6895
8287		A5	-0.00605936	0.722381	536.371	10.9032
1138		A4	-0.00653354	0.723869	137.046	1.47882
1821		A4	-0.00657188	0.725915	279.101	3.35614
826		A2	-0.00485508	0.726099	84.0806	1.13841
1194		A3	-0.00578152	0.728031	130.05	1.60139
974		A4	-0.00639676	0.731005	104.053	1.24587
461		A3	0.00575165	0.733902	114.066	0.694798
861		A2	0.00469297	0.736011	201.007	1.13618
2280		A5	0.00565561	0.741391	158.118	4.32382
2379		A5	-0.00565647	0.741853	295.129	4.48932
7920		A2	-0.00458453	0.741896	548.371	10.773
186		A1	-0.00555845	0.742001	175.119	0.605757
996		A3	0.00547815	0.743025	308.091	1.29829
1679		A1	0.00551961	0.743517	162.059	2.97503
784		A3	0.00546074	0.743889	219.098	1.06241
4018		A3	0.00540188	0.745427	314.233	7.27797
5807		A3	-0.00544345	0.746052	518.324	9.94659
5807		A2	-0.00453038	0.746492	518.324	9.94659
10340		A4	0.00598734	0.746554	491.371	11.6671
8899		A5	0.00555365	0.748109	371.101	11.1096
5706		A3	-0.00530904	0.750956	468.308	9.79644
841		A1	-0.0052929	0.753668	205.028	1.13446
1426		A3	0.00527862	0.753733	165.054	2.20306
637		A3	-0.00518915	0.756077	235.093	0.821847
8287		A1	0.00522319	0.7566	536.371	10.9032
7920		A3	0.00513722	0.758317	548.371	10.773
784		A4	-0.00567422	0.760219	219.098	1.06241
1818		A5	0.00521942	0.761419	247.129	3.34446
637		A2	0.00417083	0.764591	235.093	0.821847
417		A1	-0.00502861	0.765728	122.027	0.670394
7082		A4	-0.00550469	0.76609	518.321	10.5399
1421		A4	0.00555385	0.766411	123.044	2.20271
259		A3	-0.00494047	0.766463	104.107	0.625837
5868		A1	-0.00499308	0.767295	468.308	9.95388
5195		A3	-0.00490711	0.768086	398.327	9.18815
3991		A5	-0.00501845	0.768242	363.216	7.24543
2280		A2	-0.00408143	0.76979	158.118	4.32382
3991		A4	0.00539461	0.770459	363.216	7.24543
10437		A2	0.00415371	0.770535	310.31	11.7574
1839		A3	-0.0049147	0.770602	103.054	3.4318
3829		A5	-0.00496014	0.770993	302.233	6.92659
768		A4	0.00538784	0.771012	118.086	1.03097
4206		A1	0.00489308	0.771207	316.248	7.65246
218		A1	-0.00489061	0.771782	156.077	0.612363
259		A4	0.00528345	0.775224	104.107	0.625837
7347		A3	0.00472766	0.776683	454.293	10.6014
1935		A5	0.00483532	0.77852	232.154	3.66451
1400		A4	-0.00515589	0.782157	132.102	2.13935
1611		A2	-0.00387298	0.783159	262.038	2.60387
2452		A1	-0.00464117	0.783629	195.088	4.64083
3829		A3	-0.00455488	0.784194	302.233	6.92659
6533		A3	0.00466949	0.784602	500.274	10.3348
1611		A1	-0.00465643	0.785226	262.038	2.60387
1252		A2	-0.00375678	0.786619	202.181	1.90957
1425		A4	0.0050623	0.786675	136.076	2.2029
265		A1	0.00457739	0.786809	169.058	0.62677
1818		A1	-0.00456385	0.788167	247.129	3.34446
8451		A1	-0.00452546	0.790052	524.371	10.995
5944		A3	-0.00443026	0.790781	494.324	10.0166
784		A5	-0.0044741	0.793905	219.098	1.06241
3541		A5	0.00442759	0.795682	310.201	6.37117
951		A3	-0.00432002	0.795908	204.123	1.21289
5969		A3	0.00431757	0.797075	380.256	10.0391
654		A1	0.00433947	0.798258	317.056	0.858489
7082		A3	-0.00425182	0.798272	518.321	10.5399
1414		A5	-0.00436201	0.799223	86.0961	2.16234
826		A1	-0.00423033	0.801519	84.0806	1.13841
6730		A3	0.00419548	0.802172	568.337	10.495
5040		A3	0.00416373	0.802647	372.311	9.02232
5706		A1	-0.00417433	0.805297	468.308	9.79644
7347		A4	-0.00446615	0.809641	454.293	10.6014
2297		A3	-0.00397743	0.811199	188.07	4.34091
498		A5	0.00406965	0.811891	138.054	0.728309
3651		A1	0.0040021	0.812015	288.217	6.64615
739		A5	0.00405136	0.813689	229.118	0.991125
2136		A3	0.00389916	0.815242	181.072	4.07878
951		A1	0.00385221	0.819779	204.123	1.21289
8087		A4	0.00418863	0.823925	280.263	10.8321
8899		A1	-0.00378549	0.824683	371.101	11.1096
10295		A1	-0.00368081	0.828164	223.063	11.6895
2256		A1	-0.00368494	0.829547	261.144	4.26252
810		A3	0.00358759	0.829753	130.086	1.11084
4018		A5	0.00357663	0.833827	314.233	7.27797
2981		A2	0.00286553	0.836664	260.186	5.323
1911		A1	0.00350541	0.837359	311.123	3.59286
730		A3	-0.00338693	0.839193	307.113	0.979209
1138		A1	0.00339216	0.840289	137.046	1.47882
1988		A4	-0.00372791	0.840407	181.072	3.74986
5969		A4	0.00374073	0.841263	380.256	10.0391
347		A3	-0.00328659	0.843607	145.049	0.651246
259		A2	-0.00270302	0.845486	104.107	0.625837
861		A1	0.00327148	0.84653	201.007	1.13618
8979		A4	0.00357185	0.847086	550.386	11.1481
2297		A5	0.00323353	0.849671	188.07	4.34091
1821		A3	-0.00318242	0.850247	279.101	3.35614
542		A4	-0.00349812	0.851044	70.0655	0.742109
1138		A5	0.00319594	0.851197	137.046	1.47882
2452		A4	0.00346038	0.852199	195.088	4.64083
880		A5	-0.00316782	0.852593	309.049	1.13822
730		A1	0.0030985	0.854495	307.113	0.979209
1425		A3	0.00307678	0.854838	136.076	2.2029
6362		A5	0.00310797	0.855546	482.324	10.285
4311		A4	0.00336513	0.856651	223.096	7.91168
4312		A2	-0.00252006	0.857137	181.086	7.91169
1988		A2	-0.00247974	0.858174	181.072	3.74986
4044		A3	0.00296979	0.858403	314.232	7.34808
4747		A3	-0.00297994	0.859308	358.295	8.65277
4311		A3	0.00293956	0.860673	223.096	7.91168
520		A1	0.00295742	0.861265	116.071	0.735175
5791		A2	-0.00242674	0.861813	500.277	9.89368
4632		A1	0.00291861	0.862377	344.28	8.42587
5868		A3	-0.00283599	0.864908	468.308	9.95388
7082		A2	0.0023362	0.86625	518.321	10.5399
1400		A5	0.00288581	0.866577	132.102	2.13935
3829		A2	-0.00228818	0.868949	302.233	6.92659
2341		A1	-0.00276447	0.87075	246.17	4.44923
2256		A3	0.00274963	0.870824	261.144	4.26252
8352		A2	-0.00222195	0.873081	508.376	10.9326
6362		A1	-0.00267942	0.873792	482.324	10.285
3714		A1	0.00266014	0.874465	190.086	6.74168
520		A2	-0.00217074	0.876234	116.071	0.735175
10266		A1	-0.00262374	0.877309	628.194	11.6899
1426		A4	0.00287135	0.878081	165.054	2.20306
2355		A4	0.00283569	0.878182	134.06	4.44214
2296		A5	0.00261231	0.878236	247.144	4.3409
1821		A5	-0.00264215	0.878407	279.101	3.35614
586		A5	-0.0026188	0.878587	276.119	0.750118
2379		A3	-0.002546	0.879275	295.129	4.48932
1841		A3	0.00253367	0.879866	120.08	3.43244
6265		A5	-0.00256011	0.882068	520.339	10.2424
7942		A1	-0.00243952	0.884748	510.355	10.8228
186		A2	-0.00197024	0.887349	175.119	0.605757
2341		A3	-0.00231311	0.890388	246.17	4.44923
2280		A4	-0.00253889	0.891471	158.118	4.32382
10368		A4	-0.00252996	0.891849	552.402	11.7087
9161		A4	-0.00250338	0.892784	281.247	11.1629
10266		A2	0.00188514	0.892869	628.194	11.6899
968		A4	-0.00246662	0.894712	133.032	1.24394
2756		A2	-0.00183655	0.897024	160.133	4.96376
1493		A3	-0.00203705	0.903069	86.0962	2.31221
1400		A1	-0.00205312	0.90371	132.102	2.13935
5944		A1	0.00199542	0.906045	494.324	10.0166
3075		A5	0.00200961	0.906181	352.165	5.53095
734		A3	-0.00195664	0.90654	192.033	0.956251
8899		A2	-0.00151895	0.914061	371.101	11.1096
218		A3	0.00175943	0.915885	156.077	0.612363
6242		A3	-0.00175127	0.916166	526.293	10.2281
4312		A5	0.00179927	0.916701	181.086	7.91169
1188		A5	-0.0017829	0.917279	281.074	1.59659
968		A3	-0.00172637	0.91794	133.032	1.24394
1414		A3	-0.00168519	0.919811	86.0961	2.16234
3075		A3	0.00163923	0.921538	352.165	5.53095
4632		A2	-0.00129112	0.925821	344.28	8.42587
5944		A2	0.00128967	0.926206	494.324	10.0166
1194		A5	-0.00155361	0.927342	130.05	1.60139
8451		A2	0.00125638	0.928497	524.371	10.995
2136		A4	0.00165358	0.929016	181.072	4.07878
7220		A4	0.00163446	0.930117	536.165	10.588
5868		A5	0.00131756	0.938511	468.308	9.95388
1644		A4	-0.00140585	0.939859	218.138	2.84969
3991		A2	0.00104477	0.939914	363.216	7.24543
5001		A5	-0.00123915	0.942017	209.117	8.95388
399		A3	0.00117023	0.943943	162.113	0.662414
10437		A4	0.00131867	0.944671	310.31	11.7574
2171		A4	-0.0012804	0.945341	159.091	4.10475
186		A3	0.00114197	0.945423	175.119	0.605757
482		A5	-0.00113599	0.947201	129.066	0.712541
1686		A1	0.00108522	0.94875	153.065	3.00193
9161		A2	-0.000875664	0.94985	281.247	11.1629
520		A4	0.00115439	0.950499	116.071	0.735175
265		A5	0.00105693	0.950806	169.058	0.62677
8451		A4	-0.00113696	0.951463	524.371	10.995
974		A3	-0.000928857	0.955726	104.053	1.24587
10295		A2	-0.000763517	0.956407	223.063	11.6895
4632		A4	0.00100175	0.956818	344.28	8.42587
7220		A5	-0.000893797	0.958478	536.165	10.588
7347		A5	-0.000789677	0.963122	454.293	10.6014
2756		A4	-0.000852298	0.964092	160.133	4.96376
7082		A5	-0.000641595	0.969976	518.321	10.5399
5791		A1	0.000622443	0.970668	500.277	9.89368
810		A2	0.000482913	0.97231	130.086	1.11084
1842		A3	0.000577671	0.972501	166.087	3.43246
734		A1	-0.000553195	0.973843	192.033	0.956251
768		A5	-0.000481564	0.977472	118.086	1.03097
6405		A3	0.000453885	0.97853	502.293	10.3023
1988		A1	-0.000419711	0.980127	181.072	3.74986
2162		A4	0.000443596	0.981019	188.07	4.1036
4312		A3	0.000298498	0.985816	181.086	7.91169
6607		A4	0.000288227	0.987596	508.339	10.4304
1818		A2	0.000184625	0.989472	247.129	3.34446
2296		A3	-0.000210799	0.989894	247.144	4.3409
5807		A1	0.000170294	0.992016	518.324	9.94659
5706		A5	0.000119062	0.994458	468.308	9.79644
3075		A4	8.45162e-05	0.996357	352.165	5.53095

### Sheet: Table S12
Table S12 | Archetype-Feature Correlations Across Modalities.
Feature 1	Feature 2	Feature 1 Modality	Feature 2 Modality	Correlation	P-value	Adjusted P-value		Feature id	Metabolites	Parent Mass [m/z]	Retention Time [min.]	Cosine Score	MZ Error [ppm]	Comment	Annotation Source
Indole-3-lactic acid	inferiortemporal_rh_ThickAvg	Metabolites	MRI	0.0978349	0.197728	0.350404		2162	Indole-3-lactic acid	188.07	4.1036	0.959455	3.16419	Spectral match to DL-indole-3-lactic acid	GNPS
Indole-3-lactic acid	rostralanteriorcingulate_lh_CurvInd	Metabolites	MRI	-0.0673183	0.37607	0.532566		415	Betaine	118.086	0.6695			Single node	SIRIUS+CSI:FingerID
Indole-3-lactic acid	medialorbitofrontal_rh_ThickAvg	Metabolites	MRI	0.0750799	0.323402	0.492134		974	Sulfenyl compound	104.053	1.24587			Single node	SIRIUS+CSI:FingerID
Indole-3-lactic acid	caudalanteriorcingulate_lh_SurfArea	Metabolites	MRI	-0.0240555	0.75201	0.835567		2171	Indole derivative (maybe 2-indol-3-yl-ethanimine)	159.091	4.10475			Single node	SIRIUS+CSI:FingerID
Indole-3-lactic acid	caudalanteriorcingulate_lh_NumVert	Metabolites	MRI	-0.025513	0.737518	0.835567		1821	Dipeptide	279.101	3.35614			connects to other unannotated nodes	SIRIUS+CSI:FingerID
Betaine	inferiortemporal_rh_ThickAvg	Metabolites	MRI	0.0935167	0.218344	0.377385		1801	L-Kynurenine	209.092	3.2964	0.941927	0.510835	Spectral match to L-Kynurenine	GNPS
Betaine	rostralanteriorcingulate_lh_CurvInd	Metabolites	MRI	0.237397	0.00155987	0.00780086		417	Cysteine	122.027	0.670394			Single node	SIRIUS+CSI:FingerID
Betaine	medialorbitofrontal_rh_ThickAvg	Metabolites	MRI	0.0682817	0.369262	0.532566		347	Triacetate	145.049	0.651246			Single node	SIRIUS+CSI:FingerID
Betaine	caudalanteriorcingulate_lh_SurfArea	Metabolites	MRI	0.147926	0.0507472	0.106186		7451	PC(0:0/18:1)	522.355	10.6645	0.911498	1.98638	Spectral match to PC(0:0/18:1)	GNPS
Betaine	caudalanteriorcingulate_lh_NumVert	Metabolites	MRI	0.141966	0.060919	0.123604		10340	Lipid and lipid-like molecules (maybe steroids and steroid derivatives)	491.371	11.6671			Single node	SIRIUS+CSI:FingerID
Sulfenyl compound	inferiortemporal_rh_ThickAvg	Metabolites	MRI	0.0103047	0.89234	0.934497
Sulfenyl compound	rostralanteriorcingulate_lh_CurvInd	Metabolites	MRI	-0.0714546	0.34738	0.511929
Sulfenyl compound	medialorbitofrontal_rh_ThickAvg	Metabolites	MRI	0.0195257	0.797585	0.865596
Sulfenyl compound	caudalanteriorcingulate_lh_SurfArea	Metabolites	MRI	-0.156904	0.0381139	0.0904397
Sulfenyl compound	caudalanteriorcingulate_lh_NumVert	Metabolites	MRI	-0.164294	0.0298091	0.0904397
Indole derivative (maybe 2-indol-3-yl-ethanimine)	inferiortemporal_rh_ThickAvg	Metabolites	MRI	0.0758989	0.318137	0.492134
Indole derivative (maybe 2-indol-3-yl-ethanimine)	rostralanteriorcingulate_lh_CurvInd	Metabolites	MRI	-0.0960823	0.205918	0.360357
Indole derivative (maybe 2-indol-3-yl-ethanimine)	medialorbitofrontal_rh_ThickAvg	Metabolites	MRI	0.0479656	0.528472	0.654744
Indole derivative (maybe 2-indol-3-yl-ethanimine)	caudalanteriorcingulate_lh_SurfArea	Metabolites	MRI	-0.0326562	0.667909	0.779227
Indole derivative (maybe 2-indol-3-yl-ethanimine)	caudalanteriorcingulate_lh_NumVert	Metabolites	MRI	-0.0309452	0.684353	0.791813
Dipeptide	inferiortemporal_rh_ThickAvg	Metabolites	MRI	0.0407462	0.592387	0.708839
Dipeptide	rostralanteriorcingulate_lh_CurvInd	Metabolites	MRI	-0.0599216	0.430863	0.580008
Dipeptide	medialorbitofrontal_rh_ThickAvg	Metabolites	MRI	-0.027055	0.722287	0.828854
Dipeptide	caudalanteriorcingulate_lh_SurfArea	Metabolites	MRI	-0.0848862	0.264034	0.440056
Dipeptide	caudalanteriorcingulate_lh_NumVert	Metabolites	MRI	-0.0768246	0.312253	0.492134
A1 score	rfMRIconnectivity_ICA100edge1193__PMID33875891	Archetype	PGS	0.244629	0.000162277	0.00772802
A1 score	rfMRIconnectivity_ICA100edge926__PMID33875891	Archetype	PGS	0.230932	0.000379098	0.00772802
A1 score	rfMRIconnectivity_ICA25edge22__PMID33875891	Archetype	PGS	-0.213492	0.0010411	0.00780086
A1 score	rfMRIconnectivity_ICA100edge223__PMID33875891	Archetype	PGS	0.209975	0.00126454	0.00780086
A1 score	rfMRIconnectivity_ICA100edge772__PMID33875891	Archetype	PGS	-0.206177	0.00155458	0.00780086
A1 score	Indole-3-lactic acid	Archetype	Metabolites	0.174738	0.0207326	0.0789257
A1 score	Betaine	Archetype	Metabolites	0.160102	0.0343071	0.0904397
A1 score	Sulfenyl compound	Archetype	Metabolites	0.158939	0.035652	0.0904397
A1 score	Indole derivative (maybe 2-indol-3-yl-ethanimine)	Archetype	Metabolites	0.157029	0.0379584	0.0904397
A1 score	Dipeptide	Archetype	Metabolites	0.147881	0.0508177	0.106186
A1 score	inferiortemporal_rh_ThickAvg	Archetype	MRI	0.242842	0.000325695	0.00772802
A1 score	rostralanteriorcingulate_lh_CurvInd	Archetype	MRI	-0.237589	0.000441601	0.00772802
A1 score	medialorbitofrontal_rh_ThickAvg	Archetype	MRI	0.231773	0.000613885	0.00780086
A1 score	caudalanteriorcingulate_lh_SurfArea	Archetype	MRI	-0.223619	0.000961033	0.00780086
A1 score	caudalanteriorcingulate_lh_NumVert	Archetype	MRI	-0.220158	0.00115696	0.00780086
L-Kynurenine	paracentral_lh_ThickAvg	Metabolites	MRI	-0.00259185	0.972844	0.979843
L-Kynurenine	superiorparietal_lh_ThickAvg	Metabolites	MRI	-0.00679383	0.928898	0.951322
L-Kynurenine	superiorfrontal_lh_ThickAvg	Metabolites	MRI	-0.0765341	0.314092	0.492134
L-Kynurenine	precentral_lh_GausCurv	Metabolites	MRI	0.0898836	0.23684	0.40436
L-Kynurenine	temporalpole_rh_MeanCurve	Metabolites	MRI	0.0512974	0.500196	0.636613
Cysteine	paracentral_lh_ThickAvg	Metabolites	MRI	-0.0582949	0.443501	0.585757
Cysteine	superiorparietal_lh_ThickAvg	Metabolites	MRI	-0.0722947	0.341726	0.511905
Cysteine	superiorfrontal_lh_ThickAvg	Metabolites	MRI	-0.0653953	0.389889	0.545844
Cysteine	precentral_lh_GausCurv	Metabolites	MRI	-0.0244353	0.748225	0.835567
Cysteine	temporalpole_rh_MeanCurve	Metabolites	MRI	0.0455671	0.549315	0.668731
Triacetate	paracentral_lh_ThickAvg	Metabolites	MRI	-0.121169	0.110195	0.202991
Triacetate	superiorparietal_lh_ThickAvg	Metabolites	MRI	-0.0673045	0.376168	0.532566
Triacetate	superiorfrontal_lh_ThickAvg	Metabolites	MRI	-0.157766	0.0370541	0.0904397
Triacetate	precentral_lh_GausCurv	Metabolites	MRI	0.133169	0.0789395	0.155473
Triacetate	temporalpole_rh_MeanCurve	Metabolites	MRI	0.00884913	0.907473	0.941083
PC(0:0/18:1)	paracentral_lh_ThickAvg	Metabolites	MRI	0.0752287	0.322442	0.492134
PC(0:0/18:1)	superiorparietal_lh_ThickAvg	Metabolites	MRI	0.106234	0.161744	0.29031
PC(0:0/18:1)	superiorfrontal_lh_ThickAvg	Metabolites	MRI	0.0502405	0.509078	0.642081
PC(0:0/18:1)	precentral_lh_GausCurv	Metabolites	MRI	0.0394764	0.603981	0.716588
PC(0:0/18:1)	temporalpole_rh_MeanCurve	Metabolites	MRI	0.0520399	0.494005	0.634502
Lipid and lipid-like molecules (maybe steroids and steroid derivatives)	paracentral_lh_ThickAvg	Metabolites	MRI	-0.0672437	0.3766	0.532566
Lipid and lipid-like molecules (maybe steroids and steroid derivatives)	superiorparietal_lh_ThickAvg	Metabolites	MRI	-0.0374097	0.623066	0.733019
Lipid and lipid-like molecules (maybe steroids and steroid derivatives)	superiorfrontal_lh_ThickAvg	Metabolites	MRI	-0.0241193	0.751374	0.835567
Lipid and lipid-like molecules (maybe steroids and steroid derivatives)	precentral_lh_GausCurv	Metabolites	MRI	0.0012694	0.986698	0.986698
Lipid and lipid-like molecules (maybe steroids and steroid derivatives)	temporalpole_rh_MeanCurve	Metabolites	MRI	-0.0600995	0.429494	0.580008
A5 score	rfMRIconnectivity_ICA100edge1353__PMID33875891	Archetype	PGS	-0.219718	0.000732347	0.00780086
A5 score	Miserableness_PMID31427789	Archetype	PGS	-0.218494	0.000785405	0.00780086
A5 score	Seen_a_psychiatrist_for_nerves_anxiety_tension_or_depression_PMID31427789	Archetype	PGS	-0.205735	0.001592	0.00780086
A5 score	rfMRIconnectivity_ICA100edge214__PMID33875891	Archetype	PGS	-0.205458	0.00161589	0.00780086
A5 score	rfMRIconnectivity_ICA100edge46__PMID33875891	Archetype	PGS	0.204174	0.00173099	0.00781739
A5 score	L-Kynurenine	Archetype	Metabolites	-0.168845	0.0255053	0.0892684
A5 score	Cysteine	Archetype	Metabolites	0.15919	0.0353588	0.0904397
A5 score	Triacetate	Archetype	Metabolites	0.158138	0.0366042	0.0904397
A5 score	PC(0:0/18:1)	Archetype	Metabolites	-0.153929	0.0419687	0.0963217
A5 score	Lipid and lipid-like molecules (maybe steroids and steroid derivatives)	Archetype	Metabolites	-0.149821	0.0478249	0.104617
A5 score	paracentral_lh_ThickAvg	Archetype	MRI	0.179664	0.0082769	0.0340813
A5 score	superiorparietal_lh_ThickAvg	Archetype	MRI	0.156832	0.0214227	0.0789257
A5 score	superiorfrontal_lh_ThickAvg	Archetype	MRI	0.149202	0.0287259	0.0904397
A5 score	precentral_lh_GausCurv	Archetype	MRI	0.144393	0.0343465	0.0904397
A5 score	temporalpole_rh_MeanCurve	Archetype	MRI	0.14155	0.0380903	0.0904397
A1 score	rfMRIconnectivity_ICA100edge1193__PMID33875891	Archetype	PGS	0.244629	0.000162277	0.00772802
A1 score	rfMRIconnectivity_ICA100edge926__PMID33875891	Archetype	PGS	0.230932	0.000379098	0.00772802
A1 score	rfMRIconnectivity_ICA25edge22__PMID33875891	Archetype	PGS	-0.213492	0.0010411	0.00780086
A1 score	rfMRIconnectivity_ICA100edge223__PMID33875891	Archetype	PGS	0.209975	0.00126454	0.00780086
A1 score	rfMRIconnectivity_ICA100edge772__PMID33875891	Archetype	PGS	-0.206177	0.00155458	0.00780086
A1 score	rfMRIconnectivity_ICA100edge1353__PMID33875891	Archetype	PGS	0.191302	0.00337312	0.0147574
A1 score	Miserableness_PMID31427789	Archetype	PGS	0.131455	0.0450174	0.101652
A1 score	Seen_a_psychiatrist_for_nerves_anxiety_tension_or_depression_PMID31427789	Archetype	PGS	0.0130721	0.842676	0.893747
A1 score	rfMRIconnectivity_ICA100edge214__PMID33875891	Archetype	PGS	0.11428	0.08173	0.156742
A1 score	rfMRIconnectivity_ICA100edge46__PMID33875891	Archetype	PGS	-0.0465993	0.479028	0.620962
A5 score	rfMRIconnectivity_ICA100edge1193__PMID33875891	Archetype	PGS	-0.0496925	0.450303	0.589181
A5 score	rfMRIconnectivity_ICA100edge926__PMID33875891	Archetype	PGS	-0.071761	0.275317	0.443038
A5 score	rfMRIconnectivity_ICA25edge22__PMID33875891	Archetype	PGS	0.0508597	0.439721	0.585757
A5 score	rfMRIconnectivity_ICA100edge223__PMID33875891	Archetype	PGS	-0.109752	0.0946555	0.179078
A5 score	rfMRIconnectivity_ICA100edge772__PMID33875891	Archetype	PGS	0.105264	0.109023	0.202991
A5 score	rfMRIconnectivity_ICA100edge1353__PMID33875891	Archetype	PGS	-0.219718	0.000732347	0.00780086
A5 score	Miserableness_PMID31427789	Archetype	PGS	-0.218494	0.000785405	0.00780086
A5 score	Seen_a_psychiatrist_for_nerves_anxiety_tension_or_depression_PMID31427789	Archetype	PGS	-0.205735	0.001592	0.00780086
A5 score	rfMRIconnectivity_ICA100edge214__PMID33875891	Archetype	PGS	-0.205458	0.00161589	0.00780086
A5 score	rfMRIconnectivity_ICA100edge46__PMID33875891	Archetype	PGS	0.204174	0.00173099	0.00781739
A1 score	Indole-3-lactic acid	Archetype	Metabolites	0.174738	0.0207326	0.0789257
A1 score	Betaine	Archetype	Metabolites	0.160102	0.0343071	0.0904397
A1 score	Sulfenyl compound	Archetype	Metabolites	0.158939	0.035652	0.0904397
A1 score	Indole derivative (maybe 2-indol-3-yl-ethanimine)	Archetype	Metabolites	0.157029	0.0379584	0.0904397
A1 score	Dipeptide	Archetype	Metabolites	0.147881	0.0508177	0.106186
A1 score	L-Kynurenine	Archetype	Metabolites	0.0719993	0.343707	0.511905
A1 score	Cysteine	Archetype	Metabolites	-0.00585241	0.93873	0.952335
A1 score	Triacetate	Archetype	Metabolites	-0.0838372	0.270003	0.441431
A1 score	PC(0:0/18:1)	Archetype	Metabolites	0.119855	0.114136	0.20752
A1 score	Lipid and lipid-like molecules (maybe steroids and steroid derivatives)	Archetype	Metabolites	0.0459777	0.545719	0.668731
A5 score	Indole-3-lactic acid	Archetype	Metabolites	-0.132723	0.0799576	0.155473
A5 score	Betaine	Archetype	Metabolites	-0.0634683	0.404038	0.560053
A5 score	Sulfenyl compound	Archetype	Metabolites	-0.0170571	0.822724	0.879247
A5 score	Indole derivative (maybe 2-indol-3-yl-ethanimine)	Archetype	Metabolites	-0.144727	0.0560164	0.115328
A5 score	Dipeptide	Archetype	Metabolites	0.00659859	0.930937	0.951322
A5 score	L-Kynurenine	Archetype	Metabolites	-0.168845	0.0255053	0.0892684
A5 score	Cysteine	Archetype	Metabolites	0.15919	0.0353588	0.0904397
A5 score	Triacetate	Archetype	Metabolites	0.158138	0.0366042	0.0904397
A5 score	PC(0:0/18:1)	Archetype	Metabolites	-0.153929	0.0419687	0.0963217
A5 score	Lipid and lipid-like molecules (maybe steroids and steroid derivatives)	Archetype	Metabolites	-0.149821	0.0478249	0.104617
A1 score	inferiortemporal_rh_ThickAvg	Archetype	MRI	0.242842	0.000325695	0.00772802
A1 score	rostralanteriorcingulate_lh_CurvInd	Archetype	MRI	-0.237589	0.000441601	0.00772802
A1 score	medialorbitofrontal_rh_ThickAvg	Archetype	MRI	0.231773	0.000613885	0.00780086
A1 score	caudalanteriorcingulate_lh_SurfArea	Archetype	MRI	-0.223619	0.000961033	0.00780086
A1 score	caudalanteriorcingulate_lh_NumVert	Archetype	MRI	-0.220158	0.00115696	0.00780086
A1 score	paracentral_lh_ThickAvg	Archetype	MRI	-0.0542197	0.428965	0.580008
A1 score	superiorparietal_lh_ThickAvg	Archetype	MRI	-0.0091015	0.894447	0.934497
A1 score	superiorfrontal_lh_ThickAvg	Archetype	MRI	0.121647	0.0750894	0.150179
A1 score	precentral_lh_GausCurv	Archetype	MRI	-0.0753782	0.271165	0.441431
A1 score	temporalpole_rh_MeanCurve	Archetype	MRI	-0.0804447	0.240163	0.405094
A5 score	inferiortemporal_rh_ThickAvg	Archetype	MRI	-0.0188877	0.783041	0.857146
A5 score	rostralanteriorcingulate_lh_CurvInd	Archetype	MRI	0.0435437	0.525392	0.654744
A5 score	medialorbitofrontal_rh_ThickAvg	Archetype	MRI	-0.0379957	0.579525	0.699426
A5 score	caudalanteriorcingulate_lh_SurfArea	Archetype	MRI	-0.0159348	0.816303	0.879095
A5 score	caudalanteriorcingulate_lh_NumVert	Archetype	MRI	-0.018831	0.783677	0.857146
A5 score	paracentral_lh_ThickAvg	Archetype	MRI	0.179664	0.0082769	0.0340813
A5 score	superiorparietal_lh_ThickAvg	Archetype	MRI	0.156832	0.0214227	0.0789257
A5 score	superiorfrontal_lh_ThickAvg	Archetype	MRI	0.149202	0.0287259	0.0904397
A5 score	precentral_lh_GausCurv	Archetype	MRI	0.144393	0.0343465	0.0904397
A5 score	temporalpole_rh_MeanCurve	Archetype	MRI	0.14155	0.0380903	0.0904397

### Sheet: Table S13
Table S13 | Metabolite metrics
Feature ID	Final anotation	mz	RT	IROA name	IROA delta mz	IROA delta RT	gnps score	gnps name	gnps mz	gnps RT	csi mz	csi RT	csi id	csi name	csi molecular formula	csi confidence score	csi finger id score	csi links	Most specific class	Most specific class probability	Level 5	Level 5 probability	Subclass	Subclass probability	Class	Class probability	Superclass	Superclass probability	All classifications
259	CHOLINE	104.107	0.625837	CHOLINE	0.000425018	0.0258373	0.935975	CHOLINE	104.108	37.55	104.107	37.55	30_ft_all_259	Cholinum	C5H13NO	0.863788	-9.09189	HMDB:(97);SuperNatural:(SN00003348);ZINC bio:(ZINC03079337);additional;MeSH:(305);Plantcyc:(CHOLINE CPDQT-461);PubMed;NORMAN:(NS00006125);COCONUT:(CNP0019137 CNP0019506 CNP0076155 CNP0110829 CNP0161849 CNP0180666);KNApSAcK:(7298);Natural Products:(UNPD68255);PubChem:(305 449688 10884620 13335705 13335707 20523476 20077284 16213402 16213540 16217620 21257979 25217431 51035565 51035567 51037636 51037638 51038292 51038294 50908615 50915167 54146804 54146806 56625880 56953094 57880219 71309124 71310336 87229148 102525980 121225371 129887589);CHEBI:(15354 72322);PubChem class - bio and metabolites;KEGG:(C00114);PubChem class - safety and toxic;YMDB:(227);Training Set;PubChem class - drug;Biocyc:(SMA-0000589 CHOLINE SMA-0000339)	Tetraalkylammonium salts	0.998147	Tetraalkylammonium salts	0.998147	Quaternary ammonium salts	0.999797	Organonitrogen compounds	0.999999	Organic nitrogen compounds	1	Organic compounds; Alcohols and polyols; Organonitrogen compounds; Primary alcohols; Organooxygen compounds; Quaternary ammonium salts; Amines; Alkanolamines; Organic cations; Hydrocarbon derivatives; Tetraalkylammonium salts; Organopnictogen compounds; Organic oxygen compounds; Organic nitrogen compounds; Chemical entities
461	CREATININE	114.066	0.694798	CREATININE	-9.69e-06	0.0347985					114.066	41.688	37_ft_all_461	2-Cyanoethylurea	C4H7N3O	0.755099	-60.8854	MeSH:(96033);PubChem class - safety and toxic;PubChem:(96033);PubMed
902	DIHYDROURACIL	115.051	1.14281	DIHYDROURACIL	0.000424053	0.0728114
768	VALINE	118.086	1.03097	L-NORVALINE	-0.000100722	-0.0490294	0.963375	VALINE	118.086	61.858	118.086	61.858	42_ft_all_768	valinium	C5H11NO2	0.693068	-10.3144	HMDB:(883);PubChem class - food;SuperNatural:(SN00237484);ZINC bio:(ZINC00895099 ZINC00896156);additional;HSDB:(72-18-4);MeSH:(1182 6287);Plantcyc:(CPD-3642 VAL);PubMed;NORMAN:(NS00002500);COCONUT:(CNP0082278 CNP0152507);KNApSAcK:(1398);Natural Products:(UNPD88827);PubChem:(1182 6287 71563 450561 450563 450608 5237032 5249995 5460778 5460779 5460780 5460782 5460783 10558606 10582777 10630469 10701819 6971018 6971095 10820516 12164856 12169458 10898704 10942401 13000923 13000932 13000937 13000940 13000941 10129939 11051625 10154046 10219417 11815847 11829420 11263496 11274992 16220099 25240090 25240264 25240306 25240814 46932040 54022222 55291455 57616913 57616900 57616925 59610605 59859246 59859251 58203010 71752902 71308955 71308958 87647253 88733505 90791724 89565427 90969676 90477514 90477619 102009866 102009869 102009871 101265969 101337152 102353919 117064718 118175751 123374060 124202801 130464403 129736630 129795394 131698531 131708713 129883848 139024043);CHEBI:(87977 27477 74338 32856 16414 32852 57762 32860 32859 32855 32851 27266);PubChem class - bio and metabolites;KEGG:(C00183 C16436 C06417);PubChem class - safety and toxic;YMDB:(1000 152);Training Set;PubChem class - drug;Biocyc:(SMA-0000595 VAL CPD1UA-18 CPD-3642)	Alpha amino acids	0.996771	Amino acids and derivatives	0.999973	Amino acids, peptides, and analogues	0.999972	Carboxylic acids and derivatives	0.99994	Organic acids and derivatives	0.999979	Organic compounds; Lipids and lipid-like molecules; Amino acids, peptides, and analogues; Alpha amino acids and derivatives; Fatty acids and conjugates; Organic acids and derivatives; Carboxylic acids and derivatives; Organonitrogen compounds; Organooxygen compounds; Branched fatty acids; Amino acids and derivatives; Monoalkylamines; Monocarboxylic acids and derivatives; Carboxylic acids; Carbonyl compounds; Alpha amino acids; Amines; Primary amines; Methyl-branched fatty acids; Fatty Acyls; Organic oxides; Hydrocarbon derivatives; Amino acids; Valine and derivatives; Organopnictogen compounds; Organic oxygen compounds; Organic nitrogen compounds; Chemical entities
415	Betaine	118.086	0.6695	BETAINE	-8.39e-05	0.0195001					118.086	40.17	43_ft_all_415	Abromine	C5H11NO2	0.73134	-21.4118	HMDB:(43 59606);PubChem class - food;SuperNatural:(SN00002249 SN00365145);ZINC bio:(ZINC01532728);additional;HSDB:(107-43-7);MeSH:(247 248);Plantcyc:(BETAINE X-DARA-HEX-2:5_2:KETO);PubMed;NORMAN:(NS00002774);COCONUT:(CNP0076992 CNP0143060 CNP0334080 CNP0422425);KNApSAcK:(7291);Natural Products:(UNPD327 UNPD173950);PubChem:(247 248 12718901 11073713 16213878 45038329 51038295 51038296 51038297 51038298 71776458 117065540 117065541 124202881 124202882);CHEBI:(17750 41139);PubChem class - bio and metabolites;KEGG:(C00719);PubChem class - safety and toxic;YMDB:(1516);Training Set;PubChem class - drug;Biocyc:(BETAINE)	Alpha amino acids and derivatives	0.73868	Amino acids and derivatives	0.738642	Amino acids, peptides, and analogues	0.730096	Carboxylic acids and derivatives	0.994721	Organic acids and derivatives	0.998407	Organic compounds; Amino acids, peptides, and analogues; Alpha amino acids and derivatives; Organic acids and derivatives; Carboxylic acids and derivatives; Organonitrogen compounds; Organooxygen compounds; Amino acids and derivatives; Quaternary ammonium salts; Carboxylic acid derivatives; Monocarboxylic acids and derivatives; Carboxylic acid esters; Carbonyl compounds; Amines; Organic cations; Organic salts; Organic oxides; Hydrocarbon derivatives; Tetraalkylammonium salts; Organopnictogen compounds; Organic oxygen compounds; Organic nitrogen compounds; Chemical entities
306	L-ALLOTHREONINE	120.066	0.644264	L-ALLOTHREONINE	7.36e-05	0.0142639
417	Cysteine	122.027	0.670394	CYSTEINE	0.000319462	0.00039424
963	NICOTINAMIDE	123.055	1.23467	NICOTINAMIDE	-0.00019222	0.0746734
436	ERYTHRITOL	123.065	0.680042	ERYTHRITOL	0.000155717	0.0100417
267	TAURINE	126.022	0.62755	TAURINE	-5.66e-06	0.0175503
1194	5-OXO-L-PROLINE	130.05	1.60139	5-OXO-L-PROLINE	0.00018234	0.0613943					130.05	96.084	65_ft_all_1194	Pidolate	C5H7NO3	0.963193	-10.6461	HMDB:(267 805 60262);SuperNatural:(SN00254500 SN00064283 SN00064282 SN00247327);ZINC bio:(ZINC03598262 ZINC03598263);additional;MeSH:(499 7405 439685);Plantcyc:(5-OXOPROLINE);PubMed;NORMAN:(NS00006581);COCONUT:(CNP0086290 CNP0206174);KNApSAcK:(7403);Natural Products:(UNPD42473 UNPD161299 UNPD125310);PubChem:(499 7405 439685 7043982 5289118 10534703 21226158 57536822 71309033 76973407 76973951 101602863 102268616 101958799 102601775 122222193 131698836 134081798);CHEBI:(58402 57948 57606 16010 16924 18183);PubChem class - bio and metabolites;KEGG:(C01879 C02237);PubChem class - safety and toxic;YMDB:(107);Training Set;PubChem class - drug;Biocyc:(5-OXOPROLINE CPD-656 CPD0-2503 SMA-0000541)	Proline and derivatives	0.952906	Amino acids and derivatives	0.937364	Amino acids, peptides, and analogues	0.93402	Carboxylic acids and derivatives	0.999984	Organic acids and derivatives	0.999995	Organic compounds; Organoheterocyclic compounds; Amino acids, peptides, and analogues; Alpha amino acids and derivatives; Lactams; Pyrrolidines; Organic acids and derivatives; Carboxylic acids and derivatives; Organonitrogen compounds; Organooxygen compounds; Amino acids and derivatives; Carboxylic acid amides; Carboxylic acid derivatives; Monocarboxylic acids and derivatives; Pyrrolidones; Carboxylic acids; Secondary carboxylic acid amides; Carbonyl compounds; Pyrrolidine carboxylic acids and derivatives; Oxoprolines; Pyrrolidine carboxylic acids; Pyrrolidine-2-ones; Organic oxides; Azacyclic compounds; Hydrocarbon derivatives; Proline and derivatives; Organopnictogen compounds; Organic oxygen compounds; Organic nitrogen compounds; Chemical entities
810	L-PIPECOLIC ACID	130.086	1.11084	L-PIPECOLIC ACID	-0.000308325	0.0308382					130.086	66.65	69_ft_all_810	l-homopro	C6H11NO2	0.687758	-12.9117	HMDB:(70 716 5960 62767);SuperNatural:(SN00001184 SN00381447);ZINC bio:(ZINC00157014 ZINC00157015);additional;MeSH:(849 439227);Plantcyc:(L-PIPECOLATE);PubMed;NORMAN:(NS00015339);COCONUT:(CNP0144302 CNP0148927);KNApSAcK:(1387);Natural Products:(UNPD182639 UNPD37704);PubChem:(849 736316 439227 5460224 5460453 5461049 10582823 10630514 10678273 6931662 6931663 10725378 10796770 16213566 21637287 25200477 71772203 73818087 71309976 129831070);CHEBI:(30633 61185 36110 18703 30913 17964 41582);PubChem class - bio and metabolites;KEGG:(C00408);PubChem class - safety and toxic;YMDB:(1675);Training Set;Biocyc:(CPD-11619 L-PIPECOLATE)	Alpha amino acids	0.595498	Amino acids and derivatives	0.99275	Amino acids, peptides, and analogues	0.992725	Carboxylic acids and derivatives	0.998323	Organic acids and derivatives	0.997681	Organic compounds; Organoheterocyclic compounds; Amino acids, peptides, and analogues; Piperidines; Pyrrolidines; Organic acids and derivatives; Carboxylic acids and derivatives; Organonitrogen compounds; Organooxygen compounds; Amino acids and derivatives; Monocarboxylic acids and derivatives; Carboxylic acids; Carbonyl compounds; Piperidinecarboxylic acids and derivatives; Dialkylamines; Alpha amino acids; Piperidinecarboxylic acids; Amines; Secondary amines; N-alkylpyrrolidines; Organic oxides; Azacyclic compounds; Hydrocarbon derivatives; Amino acids; Organopnictogen compounds; Organic oxygen compounds; Organic nitrogen compounds; Chemical entities
440	CIS-4-HYDROXY-D-PROLINE	132.066	0.681982	CIS-4-HYDROXY-D-PROLINE	1.39e-05	0.0619822
504	CREATINE	132.076	0.726197	CREATINE	-0.000355554	0.0261968	0.959545	CREATINE	132.077	43.572	132.076	43.572	75_ft_all_504	creatine	C4H9N3O2	0.493521	-34.2491	HMDB:(64);SuperNatural:(SN00005702);ZINC bio:(ZINC03861770);additional;HSDB:(57-00-1);MeSH:(586);Plantcyc:(CREATINE TRIS-HYDROCHLORIDE);PubMed;NORMAN:(NS00009931);COCONUT:(CNP0156562);Natural Products:(UNPD175563);PubChem:(586 12205340 20606309 16217247 16217529 59855491 91971585 129692229 131708646 131953197);CHEBI:(66924 16919);PubChem class - bio and metabolites;KEGG:(C00300);PubChem class - safety and toxic;Training Set;PubChem class - drug;Biocyc:(CREATINE)	Alpha amino acids and derivatives	0.832384	Amino acids and derivatives	0.964365	Amino acids, peptides, and analogues	0.965134	Carboxylic acids and derivatives	0.999894	Organic acids and derivatives	0.999991	Organic compounds; Amino acids, peptides, and analogues; Alpha amino acids and derivatives; Organic acids and derivatives; Carboxylic acids and derivatives; Organonitrogen compounds; Organooxygen compounds; Amino acids and derivatives; Guanidines; Monocarboxylic acids and derivatives; Carboxylic acids; Carbonyl compounds; Carboximidamides; Organic oxides; Hydrocarbon derivatives; Organopnictogen compounds; Organic oxygen compounds; Organic nitrogen compounds; Chemical entities
1400	ISOLEUCINE	132.102	2.13935	LEUCINE	-0.0002946	-0.060655	0.932704	ISOLEUCINE	132.102	128.361	132.102	128.361	77_ft_all_1400	Isoleucine	C6H13NO2	0.476248	-15.6081	HMDB:(172 557 33923);PubChem class - food;SuperNatural:(SN00376815 SN00003425 SN00239654 SN00155798);ZINC bio:(ZINC00388312 ZINC00388313 ZINC00388314 ZINC03581355);additional;HSDB:(73-32-5);MeSH:(791 6306 99288 5351546);Plantcyc:(ILE);PubMed;NORMAN:(NS00009745);COCONUT:(CNP0097481 CNP0262263 CNP0337843);KNApSAcK:(1374);Natural Products:(UNPD18022 UNPD191053 UNPD149021 UNPD155405);PubChem:(791 6306 76551 94206 99288 4317601 7043901 5351546 5460905 5460906 5460908 5460910 5460911 10582819 10582820 10606773 10606774 10678278 10678279 10678280 10678281 6950182 6950183 6950184 10725393 10773015 10773016 9989320 13000967 13000968 11051686 10154074 10219451 10313152 10313158 10396882 11966294 10441745 17757247 16219515 20831711 20831712 25244449 53641908 57397079 56992258 57616899 57616932 57616933 57616955 58618384 87229102 87229117 88901886 88901896 88901907 88901912 90858293 89565433 102009867 102009868 101692412 101692413 101692414 101692415 101265968 101365133 101365134 101865217 102504699 102504700 101966859 102601827 123300802 124202798 129830009 139024971);CHEBI:(85338 85306 43433 38264 32608 20899 32609 32605 17191 58045 32604 27730);PubChem class - bio and metabolites;KEGG:(C00407 C16434 C06418 C21096 C21092);PubChem class - safety and toxic;YMDB:(853 38);PubChem class - drug;Biocyc:(ILE SMA-0000703 CPD1A0-6160 SMA-0000496 CPD-12149 CPD-17659 SMA-0000246 CPD-16506)	Alpha amino acids	0.985375	Amino acids and derivatives	0.9999	Amino acids, peptides, and analogues	0.999891	Carboxylic acids and derivatives	0.999769	Organic acids and derivatives	0.999874	Organic compounds; Lipids and lipid-like molecules; Amino acids, peptides, and analogues; Alpha amino acids and derivatives; Fatty acids and conjugates; Organic acids and derivatives; Carboxylic acids and derivatives; Organonitrogen compounds; Organooxygen compounds; Branched fatty acids; Amino acids and derivatives; Monoalkylamines; Monocarboxylic acids and derivatives; Carboxylic acids; Carbonyl compounds; Alpha amino acids; Amines; Primary amines; Methyl-branched fatty acids; Fatty Acyls; Organic oxides; Hydrocarbon derivatives; Amino acids; Leucine and derivatives; Organopnictogen compounds; Organic oxygen compounds; Organic nitrogen compounds; Chemical entities
1544	LEUCINE	132.102	2.38597	NORLEUCINE	-0.000350072	0.0359665	0.928486	LEUCINE	132.102	143.158	132.102	143.158	78_ft_all_1544	Leucinum	C6H13NO2	0.458023	-17.1905	HMDB:(687 13773 62203);PubChem class - food;SuperNatural:(SN00279295 SN00003439 SN00355633);ZINC bio:(ZINC00388396 ZINC03645145);additional;HSDB:(61-90-5);MeSH:(857 6106);Plantcyc:(LEU);PubMed;NORMAN:(NS00013838);COCONUT:(CNP0082850 CNP0201141 CNP0347837);KNApSAcK:(1377);Natural Products:(UNPD10030 UNPD61258 UNPD80344);PubChem:(857 6106 134604 134816 135315 157912 176425 439524 450565 450603 7045798 5255803 5460894 5460895 5460897 5460898 5460900 5460901 10534699 6950207 10749224 10820572 10011935 10920571 10057561 13000943 13000944 13000947 13000948 13000951 13000952 11073472 10176156 10176157 10176164 10240856 11170994 15516184 15516186 10313157 11829508 10329327 10396893 10419224 11997785 16057700 16213342 16213457 16213561 16213587 16217567 21597373 23278367 23278368 23278369 23278545 23278546 23278547 25240265 25240266 25240487 25240486 25240488 25240489 25240493 25240597 25240834 25241074 25241075 25241341 25241365 44552618 46932122 54277292 54277294 54277295 54277296 53462668 57616915 57616919 57616943 59373196 71777658 71308474 71308992 71309041 71309136 71309150 71309151 71309152 71309153 71309228 71309640 71309641 87528066 87553962 87293673 88901887 88901899 88901913 89059447 89565428 90470328 89890354 91270876 101079855 101079856 101079857 101265970 117064475 119078578 119080344 118150783 118264383 118264391 121596038 121300740 123586917 123359549 122361483 124202797 130346521 129627434 133135469 129843958 131708618 132984777 135207568);CHEBI:(143079 32627 28225 32620 32619 15603 57427 32628 32623 32624 25017);PubChem class - bio and metabolites;KEGG:(C16439 C00123 C01570);PubChem class - safety and toxic;YMDB:(387 997);PubChem class - drug;Biocyc:(CPD0-1101 LEU CPD-12150)	Alpha amino acids	0.975265	Amino acids and derivatives	0.999878	Amino acids, peptides, and analogues	0.999875	Carboxylic acids and derivatives	0.999929	Organic acids and derivatives	0.999977	Organic compounds; Lipids and lipid-like molecules; Amino acids, peptides, and analogues; Alpha amino acids and derivatives; Fatty acids and conjugates; Organic acids and derivatives; Carboxylic acids and derivatives; Organonitrogen compounds; Organooxygen compounds; Branched fatty acids; Amino acids and derivatives; Monoalkylamines; Monocarboxylic acids and derivatives; Carboxylic acids; Carbonyl compounds; Alpha amino acids; Amines; Primary amines; Methyl-branched fatty acids; Fatty Acyls; Organic oxides; Hydrocarbon derivatives; Amino acids; Organopnictogen compounds; Organic oxygen compounds; Organic nitrogen compounds; Chemical entities
1487	LEUCINE	132.102	2.30697	NORLEUCINE	-0.000266665	-0.043029	0.924458	LEUCINE	132.102	138.418	132.102	138.418	79_ft_all_1487	Caprine	C6H13NO2	0.34256	-20.5519	HMDB:(1645);SuperNatural:(SN00311022 SN00391858 SN00216072);ZINC bio:(ZINC01529322 ZINC02034415);additional;MeSH:(9475 21236);Plantcyc:(L-2-AMINOHEXANOATE);PubMed;NORMAN:(NS00015352);COCONUT:(CNP0177876);Natural Products:(UNPD168222 UNPD122331);PubChem:(9475 517543 21236 456468 6857453 6991974 6999776 14455215 57123533 71751222 91488674 101613819 133686914);CHEBI:(18347 58455 42101 21203 143080 36405);PubChem class - bio and metabolites;KEGG:(C01933);PubChem class - safety and toxic;YMDB:(1001);PubChem class - drug;Biocyc:(L-2-AMINOHEXANOATE)	Alpha amino acids	0.962517	Amino acids and derivatives	0.999812	Amino acids, peptides, and analogues	0.999806	Carboxylic acids and derivatives	0.99989	Organic acids and derivatives	0.999941	Organic compounds; Lipids and lipid-like molecules; Amino acids, peptides, and analogues; Alpha amino acids and derivatives; Fatty acids and conjugates; Organic acids and derivatives; Carboxylic acids and derivatives; Organonitrogen compounds; Organooxygen compounds; Branched fatty acids; Amino acids and derivatives; Monoalkylamines; Monocarboxylic acids and derivatives; Carboxylic acids; Carbonyl compounds; Alpha amino acids; Amines; Primary amines; Methyl-branched fatty acids; Fatty Acyls; Organic oxides; Hydrocarbon derivatives; Amino acids; Organopnictogen compounds; Organic oxygen compounds; Organic nitrogen compounds; Chemical entities
1008	HYPOXANTHINE	137.046	1.35075	HYPOXANTHINE	-9.6e-05	-0.04925
1138	Spectral Match to Allopurinol from NIST14	137.046	1.47882	HYPOXANTHINE	4.46e-05	0.0788165	0.791513	Spectral Match to Allopurinol from NIST14	137.046	88.729	137.046	88.729	91_ft_all_1138	Sarcine	C5H4N4O	0.599742	-29.4493	HMDB:(157);SuperNatural:(SN00024300);ZINC bio:(ZINC18153302);additional;MeSH:(135398638);Plantcyc:(HYPOXANTHINE);PubMed;NORMAN:(NS00010150);COCONUT:(CNP0229561 CNP0375307);KNApSAcK:(1502);Natural Products:(UNPD77089);PubChem:(790 4400106 57636748 102431306 102495639 135507760 135546991 136016207 136069790 136636086 136648540 136662831 135948648 136242401 136242402 137185169 135398638 135407690 135437272 135450926 135480515 136913050 136913051 135492974 136960302 136961200 136961201 136961202);CHEBI:(17368);PubChem class - bio and metabolites;KEGG:(C00262);PubChem class - safety and toxic;YMDB:(555);Training Set;PubChem class - drug;Biocyc:(SMA-0000646 SMA-0000313 HYPOXANTHINE)	6-oxopurines	0.521779	Purinones	0.545256	Purines and purine derivatives	0.770225	Imidazopyrimidines	0.904065	Organoheterocyclic compounds	1	Organic compounds; Organoheterocyclic compounds; Pyrimidines and pyrimidine derivatives; Pyrazoles; Purines and purine derivatives; Organic acids and derivatives; Organonitrogen compounds; Pyrimidones; Pyrazolopyrimidines; Organooxygen compounds; Azoles; Purinones; Diazines; 6-oxopurines; Imidazopyrimidines; Vinylogous amides; Organic oxides; Azacyclic compounds; Heteroaromatic compounds; Hydrocarbon derivatives; Organopnictogen compounds; Organic oxygen compounds; Organic nitrogen compounds; Chemical entities
419	1-METHYLNICOTINAMIDE	137.071	0.671109	1-METHYLNICOTINAMIDE	0.000274283	0.0311091
611	TRIGONELLINE	138.054	0.780256	TRIGONELLINE	-0.00124308	0.0702556
498	TRIGONELLINE	138.054	0.728309	TRIGONELLINE	-0.000549627	0.018309					138.054	43.699	96_ft_all_498	Gynesine	C7H7NO2	0.346183	-24.5852	HMDB:(875);SuperNatural:(SN00000081 SN00317202);ZINC bio:(ZINC00001082);additional;HSDB:(535-83-1);MeSH:(5570);Plantcyc:(METHYLNICOTINATE);PubMed;NORMAN:(NS00014578);COCONUT:(CNP0096012 CNP0311513 CNP0337775);KNApSAcK:(1555);Natural Products:(UNPD54078 UNPD75402);PubChem:(5570 5571 76974593 76974595);CHEBI:(50521 18123);PubChem class - bio and metabolites;KEGG:(C01004);PubChem class - safety and toxic;Training Set;PubChem class - drug;Biocyc:(METHYLNICOTINATE)	Pyridinecarboxylic acids	0.924717	Pyridinecarboxylic acids	0.924717	Pyridinecarboxylic acids and derivatives	0.97907	Pyridines and derivatives	0.999626	Organoheterocyclic compounds	0.999999	Organic compounds; Organoheterocyclic compounds; Pyridines and derivatives; Organic acids and derivatives; Carboxylic acids and derivatives; Organonitrogen compounds; Organooxygen compounds; Monocarboxylic acids and derivatives; Carboxylic acid salts; Carboxylic acids; Pyridinecarboxylic acids and derivatives; Pyridinium derivatives; Pyridinecarboxylic acids; Organic cations; Vinylogous amides; Organic oxides; Azacyclic compounds; Heteroaromatic compounds; Hydrocarbon derivatives; Methylpyridines; Organopnictogen compounds; Organic oxygen compounds; Organic nitrogen compounds; Chemical entities
985	UROCANATE	139.05	1.25825	UROCANATE	-0.000204822	0.058252					139.05	75.495	99_ft_all_985	urocanate	C6H6N2O2	0.667449	-34.8395	HMDB:(301 34174 62562);ZINC bio:(ZINC03870265 ZINC16051578 ZINC34633903);additional;MeSH:(736715);Plantcyc:(UROCANATE);PubMed;NORMAN:(NS00014985);COCONUT:(CNP0085932 CNP0254048);Natural Products:(UNPD89821 UNPD160594 UNPD219976);PubChem:(1178 1549103 736715 5460052 5460648 5461073 71310808 133698976);YMDB Mine;CHEBI:(27248 27247 30819 30818 17771 30817);PubChem class - bio and metabolites;EcoCyc Mine;KEGG:(C00785);PubChem class - safety and toxic;PubChem class - drug;Biocyc:(UROCANATE)
519	ACETYLCHOLINE	146.117	0.733196	ACETYLCHOLINE	-0.00013853	-0.0368043					146.117	43.992	122_ft_all_519	Actinine	C7H15NO2	0.894449	-10.1308	HMDB:(1161 6831);SuperNatural:(SN00240479 SN00253726);ZINC bio:(ZINC00395560);additional;MeSH:(134 725);Plantcyc:(GAMMA-BUTYROBETAINE);PubMed;COCONUT:(CNP0082937 CNP0083679 CNP0198371);Natural Products:(UNPD67730 UNPD74110);PubChem:(134 725 71314461);CHEBI:(16244 1941);PubChem class - bio and metabolites;KEGG:(C01181);PubChem class - safety and toxic;Training Set;Biocyc:(GAMMA-BUTYROBETAINE)	Acyl cholines	0.515058	Cholines	0.582743	Quaternary ammonium salts	0.999928	Organonitrogen compounds	0.999977	Organic nitrogen compounds	0.999948	Organic compounds; Organic acids and derivatives; Carboxylic acids and derivatives; Organonitrogen compounds; Organooxygen compounds; Acyl cholines; Quaternary ammonium salts; Cholines; Carboxylic acid derivatives; Monocarboxylic acids and derivatives; Carboxylic acid esters; Carbonyl compounds; Amines; Organic cations; Organic salts; Organic oxides; Hydrocarbon derivatives; Tetraalkylammonium salts; Organopnictogen compounds; Organic oxygen compounds; Organic nitrogen compounds; Chemical entities
275	Glutamine	147.076	0.63217	GLUTAMINE	-0.000278008	0.0121695					147.076	37.93	127_ft_all_275	glutamin	C5H10N2O3	0.836458	-3.29196	HMDB:(641 3423);PubChem class - food;SuperNatural:(SN00002229 SN00002216);ZINC bio:(ZINC01532526 ZINC01532609);additional;HSDB:(56-85-9);MeSH:(5961 145815);Plantcyc:(GLN GLUTAMIDE);PubMed;NORMAN:(NS00006419);COCONUT:(CNP0361973);KNApSAcK:(1359);Natural Products:(UNPD3701);PubChem:(738 5961 145815 3949139 5460866 5460862 5460863 5460865 5460870 5460871 6992086 6992096 11789351 15560190 15560193 15560194 16213341 16217249 16217534 16217562 16217702 25244553 60111834 56835788 57616937 59584414 59274060 58203006 71308839 71308840 71308841 71308842 71309440 71309658 71309916 71309977 86671832 87103585 87103617 87528065 87151912 88901893 88959280 87944963 87945056 90973518 91337929 101964087 101964088 102387240 117059134 124202803 129848886 131879741);CHEBI:(32666 32678 32665 28300 32672 17061 58359 32673 18050 32679 58000);PubChem class - bio and metabolites;KEGG:(C00064 C00303 C00819);PubChem class - safety and toxic;YMDB:(990 2);Training Set;PubChem class - drug;Biocyc:(GLN GLUTAMIDE)	D-alpha-amino acids	0.517709	Amino acids and derivatives	0.995031	Amino acids, peptides, and analogues	0.995213	Carboxylic acids and derivatives	0.999906	Organic acids and derivatives	1	Organic compounds; Lipids and lipid-like molecules; Amino acids, peptides, and analogues; Alpha amino acids and derivatives; Fatty acids and conjugates; Organic acids and derivatives; Carboxylic acids and derivatives; Organonitrogen compounds; Organooxygen compounds; Amino acids and derivatives; Monoalkylamines; Monocarboxylic acids and derivatives; Carboxylic acids; Carbonyl compounds; Carboximidic acids and derivatives; Alpha amino acids; Amines; Primary amines; Carboximidic acids; Fatty Acyls; Organic oxides; D-alpha-amino acids; Hydrocarbon derivatives; Amino acids; Organopnictogen compounds; Organic oxygen compounds; Organic nitrogen compounds; Chemical entities
740	N-ACETYL-DL-SERINE	148.06	0.992675	N-ACETYL-DL-SERINE	-9.04e-05	0.0526749
360	GLUTAMATE	148.061	0.652479	GLUTAMATE	0.000100825	0.0124792
1232	XANTHINE	153.041	1.79427	XANTHINE	4.82e-05	0.0342666
218	L-HISTIDINE	156.077	0.612363	L-HISTIDINE	-0.000157187	0.052363
399	CARNITINE	162.113	0.662414	L-CARNITINE	0.00045693	0.0224138	0.95711	CARNITINE	162.112	39.745	162.113	39.745	194_ft_all_399	Carnitin	C7H15NO3	0.998954	-3.64245	HMDB:(62 62496 62634);PubChem class - food;SuperNatural:(SN00001153 SN00389969 SN00003349);ZINC bio:(ZINC00154729 ZINC03079340);additional;HSDB:(541-15-1);MeSH:(288 10917);Plantcyc:(CARNITINE);PubMed;NORMAN:(NS00009461);COCONUT:(CNP0151897 CNP0334740);Natural Products:(UNPD9107 UNPD143588);PubChem:(85 288 10918 10917 160907 450345 451225 2724480 10535083 10535084 10559012 10559013 6914103 6914104 10773397 10773398 12302477 12302480 15930740 45038580 46186912 46186913 46216349 46215843 46216189 46216517 46213982 46213983 46214499 46214500 46215500 46215495 46215496 46215497 46215498 46215499 46215501 46215502 46215503 46215504 46215505 46215506 46215507 46215508 46215509 46215510 46215663 46215664 46215665 46215666 46215667 46215668 46215669 46215670 46215671 46215672 46215673 46215674 46215675 46215676 46215677 46215678 46215679 46215680 46215836 46215837 46215838 46215839 46215840 46215841 46215842 46215844 46215845 46215846 46215847 46215848 46215849 46215850 46215851 46216012 46216013 46216014 46216015 46216016 46216017 46216018 46216019 46216020 46216021 46216022 46216023 46216024 46216025 46216026 46216027 46216028 46216029 46216174 46216175 46216176 46216177 46216178 46216179 46216180 46216181 46216182 46216183 46216184 46216185 46216186 46216187 46216188 46216334 46216335 46216336 46216337 46216338 46216339 46216340 46216341 46216342 46216343 46216344 46216345 46216346 46216347 46216348 46216350 46216351 46216513 46216514 46216515 46216516 46216518 46216519 46216520 46216521 46216522 46216523 46216524 46216525 46216526 46780190 46780191 46932131 59324226 59324227 59324230 59324231 71309822 87285198 89059971 89059972 89059973 89059975 89059976 89059977 89059984 89059985 89059993 89059994 117064620 118524994 118524995 129316446 129709323 129709324 129880693 129880694 133687794 133687795);CHEBI:(16347 11060 51453 3424 17126 39547);PubChem class - bio and metabolites;KEGG:(C00318 C00487 C15025);PubChem class - safety and toxic;YMDB:(616 188);Training Set;PubChem class - drug;Biocyc:(D-CARNITINE CARNITINE)	Beta hydroxy acids and derivatives	0.973601			Beta hydroxy acids and derivatives	0.973601	Hydroxy acids and derivatives	0.982578	Organic acids and derivatives	1	Organic compounds; Lipids and lipid-like molecules; Alcohols and polyols; Fatty acids and conjugates; Organic acids and derivatives; Carboxylic acids and derivatives; Short-chain hydroxy acids and derivatives; Organonitrogen compounds; Organooxygen compounds; Hydroxy acids and derivatives; Quaternary ammonium salts; Carboxylic acid derivatives; Monocarboxylic acids and derivatives; Carboxylic acid salts; Carboxylic acids; Secondary alcohols; Beta hydroxy acids and derivatives; Carbonyl compounds; 1,2-aminoalcohols; Amines; Alkanolamines; Organic cations; Organic zwitterions; Organic salts; Fatty Acyls; Organic oxides; Hydrocarbon derivatives; Tetraalkylammonium salts; Organopnictogen compounds; Organic oxygen compounds; Organic nitrogen compounds; Chemical entities
1505	3-HYDROXY-3-METHYLGLUTARATE	163.06	2.33588	3-HYDROXY-3-METHYLGLUTARATE	8.75e-05	-0.064125
442	2-DEOXY-D-GLUCOSE	165.076	0.682658	2-DEOXY-D-GLUCOSE	0.000278481	0.0426584
1024	URATE - 40.0 eV	169.035	1.39996	URATE	-0.000192726	0.05996	0.849619	URATE - 40.0 eV	169.036	83.998	169.035	83.998	211_ft_all_1024	Lithate	C5H4N4O3	0.519264	-4.23895	HMDB:(289);ZINC bio:(ZINC02041003);additional;MeSH:(1175);Plantcyc:(CPD-15332 URATE);PubMed;NORMAN:(NS00009325);COCONUT:(CNP0156874 CNP0235845);KNApSAcK:(7301);Natural Products:(UNPD91330);PubChem:(1175 16755642 16213490 56835164 131668365 135459889);CHEBI:(46811 62589 46825 46823 46824 46820 46817 46814 17775 46822 62585 46826 46821);PubChem class - bio and metabolites;KEGG:(C00366);PubChem class - safety and toxic;YMDB:(1494);Training Set;PubChem class - drug;Biocyc:(URATE CPD-15041 CPD-15332)	Xanthines	0.98869	Xanthines	0.98869	Purines and purine derivatives	0.989631	Imidazopyrimidines	0.993624	Organoheterocyclic compounds	0.999999	Organic compounds; Organoheterocyclic compounds; Pyrimidines and pyrimidine derivatives; Imidazoles; Lactams; Purines and purine derivatives; Xanthines; Organic acids and derivatives; Organonitrogen compounds; Alkaloids and derivatives; Pyrimidones; Organooxygen compounds; Organic carbonic acids and derivatives; Azoles; Ureas; Purinones; Diazines; 6-oxopurines; Imidazopyrimidines; Vinylogous amides; Organic oxides; Azacyclic compounds; Heteroaromatic compounds; Hydrocarbon derivatives; Organopnictogen compounds; Organic oxygen compounds; Organic nitrogen compounds; Chemical entities
226	3-METHYLHISTIDINE	170.093	0.614144	1-METHYL-L-HISTIDINE	0.000391814	0.0341437	0.926911	3-METHYLHISTIDINE	170.092	36.849	170.093	36.849	223_ft_all_226	bmse000449	C7H11N3O2	0.316792	-13.3285	HMDB:(1);SuperNatural:(SN00389302);ZINC bio:(ZINC01605692 ZINC02563973);additional;MeSH:(92105);PubMed;NORMAN:(NS00010105);COCONUT:(CNP0314068);Natural Products:(UNPD72777);PubChem:(92105 352019 7020397 6993113 6993114 25201623 59116139 71725604 71725602 71750374 71309270 131846072);YMDB Mine;CHEBI:(70958 133608 50599);PubChem class - bio and metabolites;Training Set;KEGG Mine	Histidine and derivatives	0.996071	Amino acids and derivatives	0.99978	Amino acids, peptides, and analogues	0.999791	Carboxylic acids and derivatives	0.999093	Organic acids and derivatives	0.999761	Organic compounds; Organoheterocyclic compounds; Amino acids, peptides, and analogues; Alpha amino acids and derivatives; Imidazoles; Organic acids and derivatives; Carboxylic acids and derivatives; Organonitrogen compounds; Organooxygen compounds; Amino acids and derivatives; Azoles; Monoalkylamines; Monocarboxylic acids and derivatives; Carboxylic acids; Imidazolyl carboxylic acids and derivatives; Carbonyl compounds; Substituted imidazoles; N-substituted imidazoles; Alpha amino acids; Amines; Primary amines; Aralkylamines; Organic oxides; Azacyclic compounds; Heteroaromatic compounds; Hydrocarbon derivatives; Amino acids; Histidine and derivatives; Organopnictogen compounds; Organic oxygen compounds; Organic nitrogen compounds; Chemical entities
186	ARGININE	175.119	0.605757	L-ARGININE	-6.95e-05	0.0257569	0.937094	ARGININE	175.119	36.345	175.119	36.345	253_ft_all_186	arginine	C6H14N4O2	0.787923	-0.643009	HMDB:(517 3416 62762);PubChem class - food;SuperNatural:(SN00319966 SN00002215 SN00002252 SN00369945);ZINC bio:(ZINC01532525 ZINC01532749 ZINC12484881 ZINC12496140);additional;HSDB:(74-79-3);MeSH:(6322 1549073 5287702);Plantcyc:(ARG CPD-220);PubMed;NORMAN:(NS00005927);COCONUT:(CNP0076956 CNP0083479 CNP0257247);KNApSAcK:(1340);Natural Products:(UNPD76205 UNPD20394);PubChem:(232 6322 28782 1549073 1549104 71070 444360 4473077 5231987 5246487 5260203 5287702 5460857 5460858 5460860 5460861 6913512 9793996 9815369 11770759 10313339 11321257 17753939 16217519 16217580 16217799 20798608 22726443 51037639 51037640 51037641 46932130 52941769 54144538 57182507 57616918 57616923 57616939 57616947 59119146 58618352 59645172 59667378 59373181 59373187 59373188 59373199 59905797 58203011 71308530 71309938 71310245 76974066 76974115 76974116 88031296 87559318 88901885 88901889 88901891 88901915 89059445 90938205 90472354 101002480 101611381 117064614 117065487 118099679 118264379 123552702 122363709 124202805 129834582 129850676 131801519 131878490 132276652 134817835 135207570);CHEBI:(15816 32689 32695 16467 32696 32688 32683 32690 32681 29016 32682 32697);PubChem class - bio and metabolites;KEGG:(C02385 C00062 C00792);PubChem class - safety and toxic;YMDB:(592);Training Set;PubChem class - drug;Biocyc:(ARG CPD-220)	L-alpha-amino acids	0.592555	Amino acids and derivatives	0.999913	Amino acids, peptides, and analogues	0.999916	Carboxylic acids and derivatives	0.999945	Organic acids and derivatives	0.999979	Organic compounds; Lipids and lipid-like molecules; Amino acids, peptides, and analogues; Alpha amino acids and derivatives; Fatty acids and conjugates; Organic acids and derivatives; Carboxylic acids and derivatives; Organonitrogen compounds; Organooxygen compounds; Amino acids and derivatives; Guanidines; Monoalkylamines; Monocarboxylic acids and derivatives; Carboxylic acids; Carbonyl compounds; Alpha amino acids; Amines; Primary amines; Carboximidamides; Organic 1,3-dipolar compounds; Propargyl-type 1,3-dipolar organic compounds; Fatty Acyls; Organic oxides; L-alpha-amino acids; Hydrocarbon derivatives; Amino acids; Organopnictogen compounds; Organic oxygen compounds; Organic nitrogen compounds; Chemical entities
2136	PARAXANTHINE - 50.0 eV	181.072	4.07878	THEOPHYLLINE	-0.000250501	0.058781	0.971494	PARAXANTHINE - 50.0 eV	181.072	244.727	181.072	244.727	272_ft_all_2136	p-Xanthine	C7H8N4O2	0.378532	-9.255	HMDB:(1860);ZINC bio:(ZINC00120234);additional;MeSH:(4687);Plantcyc:(1-7-DIMETHYLXANTHINE);PubMed;NORMAN:(NS00010640);COCONUT:(CNP0162929);KNApSAcK:(39930);Natural Products:(UNPD169899);PubChem:(4687 10419811 53442228 53442229 59272719 59272721 102495641 131953130);CHEBI:(25858);PubChem class - bio and metabolites;KEGG:(C13747);PubChem class - safety and toxic;Training Set;Biocyc:(1-7-DIMETHYLXANTHINE)	Xanthines	0.873843	Xanthines	0.873843	Purines and purine derivatives	0.979931	Imidazopyrimidines	0.987389	Organoheterocyclic compounds	1	Organic compounds; Organoheterocyclic compounds; Pyrimidines and pyrimidine derivatives; Imidazoles; Lactams; Purines and purine derivatives; Xanthines; Organic acids and derivatives; Organonitrogen compounds; Alkaloids and derivatives; Pyrimidones; Organooxygen compounds; Organic carbonic acids and derivatives; Azoles; Ureas; Purinones; Diazines; 6-oxopurines; Imidazopyrimidines; Vinylogous amides; Organic oxides; Azacyclic compounds; Heteroaromatic compounds; Hydrocarbon derivatives; Organopnictogen compounds; Organic oxygen compounds; Organic nitrogen compounds; Chemical entities
378	MANNITOL	183.086	0.656887	MANNITOL	-6.05e-05	0.006887
1104	CITRIC ACID	193.034	1.45462	CITRATE	-0.000307729	0.0346171	0.923463	CITRIC ACID	193.034	87.277	193.034	87.277	340_ft_all_1104	Chemfill	C6H8O7	0.74043	-8.32485	HMDB:(94);PubChem class - food;SuperNatural:(SN00317829 SN00001730);ZINC bio:(ZINC00895081);additional;HSDB:(77-92-9);MeSH:(311 31348);Plantcyc:(CIT);PubMed;NORMAN:(NS00007335 NS00042537);COCONUT:(CNP0149674 CNP0346802 CNP0354288);KNApSAcK:(7619);Natural Products:(UNPD145647);PubChem:(311 24802 31348 4099777 3853591 4342083 9815540 12303294 12303295 10012881 9990172 10241686 10313505 19782904 16213286 16213403 16217547 16219104 22051957 25113638 59575930 76764134 87060892 88113319 87111074 88162338 87306242 102066902 129761155);CHEBI:(16947 35806 76049 35810 35809 35802 30769);PubChem class - bio and metabolites;KEGG:(C00158);PubChem class - safety and toxic;YMDB:(86);Training Set;PubChem class - drug;Biocyc:(CPD1UA-5664 CIT)	Tricarboxylic acids and derivatives	0.855317			Tricarboxylic acids and derivatives	0.855317	Carboxylic acids and derivatives	0.999917	Organic acids and derivatives	0.99997	Organic compounds; Alcohols and polyols; Organic acids and derivatives; Carboxylic acids and derivatives; Organooxygen compounds; Hydroxy acids and derivatives; Carboxylic acid derivatives; Carboxylic acids; Carbonyl compounds; Tricarboxylic acids and derivatives; Organic oxides; Hydrocarbon derivatives; Organic oxygen compounds; Chemical entities
1801	Kynurenine	209.092	3.2964	KYNURENINE	8.14e-06	0.0764022	0.941927	L-kynurenine	209.092	197.784	209.092	197.784	397_ft_all_1801	Kynurenin	C10H12N2O3	0.854063	-6.17995	HMDB:(684);SuperNatural:(SN00001873 SN00001740);ZINC bio:(ZINC00895186 ZINC00901103);additional;MeSH:(846);Plantcyc:(CPD-14736);PubMed;NORMAN:(NS00014872);COCONUT:(CNP0410940);KNApSAcK:(51181);Natural Products:(UNPD37590 UNPD140236);PubChem:(846 1152206 161166 10703635 6971029 6971244 21636709 20848909 20848910 25245862 44322938 46782035 71749706 76973882 76974373 117901362 132209605 132209609 135036767);CHEBI:(67010 16946 67008 28683 86262 57959);PubChem class - bio and metabolites;KEGG:(C01718 C00328);YMDB:(375);Training Set;PubChem class - drug;Biocyc:(L-KYNURENINE CPD-14736)	L-alpha-amino acids	0.78327	Amino acids and derivatives	0.999941	Amino acids, peptides, and analogues	0.999938	Carboxylic acids and derivatives	0.999992	Organic acids and derivatives	1	Organic compounds; Amino acids, peptides, and analogues; Alpha amino acids and derivatives; Organic acids and derivatives; Carboxylic acids and derivatives; Organonitrogen compounds; Aniline and substituted anilines; Benzoyl derivatives; Organooxygen compounds; Amino acids and derivatives; Butyrophenones; Gamma-keto acids and derivatives; Monocarboxylic acids and derivatives; Carboxylic acids; Carbonyl compounds; Benzene and substituted derivatives; Alpha amino acids; Benzenoids; Amines; Primary amines; Vinylogous amides; Organic oxides; L-alpha-amino acids; Hydrocarbon derivatives; Amino acids; Phenylketones; Alkyl-phenylketones; Organopnictogen compounds; Organic oxygen compounds; Organic nitrogen compounds; Chemical entities
224	CYSTINE	241.031	0.613258	CYSTINE	-0.000154875	0.0232584
249	L-alpha-Glycerylphosphorylcholine - 40.0 eV	258.11	0.623269	SN-GLYCERO-3-PHOSPHOCHOLINE	-0.000257163	-0.00673056	0.931347	L-alpha-Glycerylphosphorylcholine - 40.0 eV	258.11	37.396	258.11	37.396	653_ft_all_249	Gliatilin (TN)	C8H20NO6P	0.986828	-9.20383	HMDB:(86);PubChem class - food;SuperNatural:(SN00002247);ZINC bio:(ZINC01532714 ZINC12493448);additional;MeSH:(11234 71920 657272);Plantcyc:(A-DXYL-PEN-1:5 L-1-GLYCERO-PHOSPHORYLCHOLINE);PubMed;COCONUT:(CNP0137851 CNP0411345);Natural Products:(UNPD6251);PubChem:(823 11234 71920 71921 657272 439285 11184607 11184608 59514924 58381695 123809630 126551289 136212910 136212911);CHEBI:(135063 16870 55397);PubChem class - bio and metabolites;KEGG:(C00670);PubChem class - safety and toxic;YMDB:(694 309);Training Set;PubChem class - drug;Biocyc:(L-1-GLYCERO-PHOSPHORYLCHOLINE)	Phosphocholines	0.999435	Cholines	0.999913	Quaternary ammonium salts	0.999941	Organonitrogen compounds	0.99999	Organic nitrogen compounds	0.999994	Organic compounds; Lipids and lipid-like molecules; Alcohols and polyols; Organic acids and derivatives; Organonitrogen compounds; Primary alcohols; Organooxygen compounds; Organic phosphoric acids and derivatives; Phosphate esters; Quaternary ammonium salts; Cholines; Phosphocholines; Secondary alcohols; Amines; Alkyl phosphates; Dialkyl phosphates; Organic cations; Organic salts; Organic oxides; Hydrocarbon derivatives; Tetraalkylammonium salts; Organic oxygen compounds; Organic nitrogen compounds; Chemical entities
996	GLUTATHIONE	308.091	1.29829	GLUTATHIONE	-0.000203371	0.0482891					308.091	77.897	920_ft_all_996	Glutinal	C10H17N3O6S	0.946853	-9.26184	HMDB:(125 62697);PubChem class - food;SuperNatural:(SN00003614 SN00156781);ZINC bio:(ZINC03830891 ZINC03830892 ZINC03830893 ZINC03830894);additional;MeSH:(124886 20756463);Plantcyc:(GLUTATHIONE);PubMed;NORMAN:(NS00001243);COCONUT:(CNP0083313 CNP0104130);KNApSAcK:(1518);Natural Products:(UNPD47599);PubChem:(745 124886 444462 445616 446684 448041 448106 4633090 7048684 10566814 10710004 9839547 10924820 15559592 15559593 20756463 23634626 25246407 40467184 42615251 45039351 54289881 60072620 59012061 59012062 59119144 59658501 58833436 87774813 101692668 131698098);CHEBI:(60836 57925 131728 16856);PubChem class - bio and metabolites;KEGG:(C00051 C02471);PubChem class - safety and toxic;YMDB:(160);Training Set;PubChem class - drug;Biocyc:(GLUTATHIONE SMA-0000138)	N-acyl-alpha amino acids	0.998388	Amino acids and derivatives	0.999339	Amino acids, peptides, and analogues	0.999366	Carboxylic acids and derivatives	0.999881	Organic acids and derivatives	0.999933	Organic compounds; Organoheterocyclic compounds; Lipids and lipid-like molecules; Amino acids, peptides, and analogues; Alpha amino acids and derivatives; Pyrimidines and pyrimidine derivatives; Imidazoles; Organic acids and derivatives; Carboxylic acids and derivatives; Organohalogen compounds; Organonitrogen compounds; Organooxygen compounds; Amino acids and derivatives; Azoles; Carboxylic acid amides; Aryl fluorides; Carboxylic acid derivatives; Monocarboxylic acids and derivatives; N-acyl-alpha amino acids and derivatives; Carboxylic acids; Imidazolyl carboxylic acids and derivatives; Aminopyrimidines and derivatives; Diazines; Organofluorides; Secondary carboxylic acid amides; Carbonyl compounds; N-acyl-alpha amino acids; Amines; Primary amines; Aryl halides; Imidolactams; Fatty Acyls; Organic oxides; Azacyclic compounds; Heteroaromatic compounds; Hydrocarbon derivatives; Amino acids; Organopnictogen compounds; Organic oxygen compounds; Organic nitrogen compounds; Chemical entities
969	ADENOSINE 5'-MONOPHOSPHATE	348.07	1.24429	ADENOSINE 5'-MONOPHOSPHATE	-0.000435524	0.0742888
1064	INOSINE 5'-MONOPHOSPHATE	349.054	1.41804	INOSINE 5'-MONOPHOSPHATE	-0.000294513	0.0480388
1011	GUANOSINE 5'-MONOPHOSPHATE	364.064	1.37793	GUANOSINE 5'-MONOPHOSPHATE	-0.000804027	0.0479334
9677	Spectral Match to 1,2-Dilinoleoyl-sn-glycero-3-phosphocholine from NIST14						0.990258	Spectral Match to 1,2-Dilinoleoyl-sn-glycero-3-phosphocholine from NIST14	782.568	686.494	782.569	686.494	1936_ft_all_9677	Dlpc lipid	C44H80NO8P	0.305442	-7.45719	HMDB:(8138);additional;MeSH:(5288075 6440944);Plantcyc:(CPD-2182);PubMed;Lipid:(PC 36:4);COCONUT:(CNP0178098);PubChem:(102535 160855 446961 3034687 6020820 6168933 5288075 5313513 5313521 5313522 6323282 6440944 6509852 24778969 24778975 46936959 46936960);CHEBI:(42027);PubChem class - bio and metabolites;YMDB:(1961);Training Set;PubChem class - drug;Biocyc:(CPD-2182)	Phosphatidylcholines	0.983123	Phosphatidylcholines	0.983123	Glycerophosphocholines	0.997468	Glycerophospholipids	0.999884	Lipids and lipid-like molecules	0.999935	Organic compounds; Lipids and lipid-like molecules; Glycerophospholipids; Organic acids and derivatives; Carboxylic acids and derivatives; Organonitrogen compounds; Organooxygen compounds; Fatty acid esters; Dicarboxylic acids and derivatives; Organic phosphoric acids and derivatives; Phosphate esters; Quaternary ammonium salts; Cholines; Carboxylic acid derivatives; Carboxylic acid esters; Phosphocholines; Phosphatidylcholines; Carbonyl compounds; Glycerophosphocholines; Amines; Alkyl phosphates; Dialkyl phosphates; Organic cations; Fatty Acyls; Organic oxides; Hydrocarbon derivatives; Tetraalkylammonium salts; Organopnictogen compounds; Organic oxygen compounds; Organic nitrogen compounds; Chemical entities
9564	Spectral Match to 1-(9Z-Octadecenoyl)-2-tetradecanoyl-sn-glycero-3-phosphocholine from NIST14						0.990204	Spectral Match to 1-(9Z-Octadecenoyl)-2-tetradecanoyl-sn-glycero-3-phosphocholine from NIST14	732.553	682.92	732.553	682.92	1930_ft_all_9564	1-Myristoyl-2-oleoyl-sn-glycero-3-phosphocholine	C40H78NO8P	0.280439	-2.64528	COCONUT:(CNP0086324);HMDB:(7873);PubChem:(5216098 5313093 5313094 5313095 24778619 24778620 24778621 54134975 134754000 134754001);CHEBI:(84808);PubChem class - bio and metabolites;MeSH:(24778620);YMDB:(1814);PubMed;Lipid:(PC 32:1)	Phosphatidylcholines	0.98544	Phosphatidylcholines	0.98544	Glycerophosphocholines	0.999407	Glycerophospholipids	0.99966	Lipids and lipid-like molecules	0.999964	Organic compounds; Lipids and lipid-like molecules; Glycerophospholipids; Organic acids and derivatives; Carboxylic acids and derivatives; Organonitrogen compounds; Organooxygen compounds; Fatty acid esters; Dicarboxylic acids and derivatives; Organic phosphoric acids and derivatives; Phosphate esters; Quaternary ammonium salts; Cholines; Carboxylic acid derivatives; Carboxylic acid esters; Phosphocholines; Phosphatidylcholines; Carbonyl compounds; Glycerophosphocholines; Amines; Alkyl phosphates; Dialkyl phosphates; Organic cations; Fatty Acyls; Organic oxides; Hydrocarbon derivatives; Tetraalkylammonium salts; Organic oxygen compounds; Organic nitrogen compounds; Chemical entities
4888	Massbank:PR310562 Piperine						0.983555	Massbank:PR310562 Piperine	286.144	528.303	286.144	528.303	810_ft_all_4888	piperine	C17H19NO3	0.996323	-1.02721	HMDB:(29377);PubChem class - food;SuperNatural:(SN00002072 SN00020469 SN00157635);ZINC bio:(ZINC01529772 ZINC05368587 ZINC05945454 ZINC13536861);additional;MeSH:(638024);Plantcyc:(N-EE-PIPEROYL-PIPERIDINE);PubMed;NORMAN:(NS00009248);COCONUT:(CNP0193594);KNApSAcK:(2065);Natural Products:(UNPD121561 UNPD91785 UNPD107247 UNPD95612 UNPD230700);PubChem:(4840 1548912 1548913 1548914 638024 86737060);CHEBI:(28821 93043);PubChem class - bio and metabolites;KEGG:(C03882);PubChem class - safety and toxic;Training Set;PubChem class - drug;Biocyc:(N-DESULFOHEPARIN N-EE-PIPEROYL-PIPERIDINE)
1644	PROPIONYLCARNITINE						0.980936	PROPIONYLCARNITINE	218.139	170.981	218.138	170.981	438_ft_all_1644	Tocris-0611	C10H19NO4	0.994264	-4.8258	HMDB:(824 62514);SuperNatural:(SN00002065 SN00002066);ZINC bio:(ZINC01529575 ZINC01529576);additional;HSDB:(17298-37-2);MeSH:(107738 107739);PubMed;NORMAN:(NS00015030);COCONUT:(CNP0082874);Natural Products:(UNPD152946);PubChem:(107738 107739 157837 188824 451220 451226 9843139 12879828 45934163 46932223 71309925 126519206 126519207 129316412);CHEBI:(53211 28867 53210);PubChem class - bio and metabolites;KEGG:(C03017);PubChem class - safety and toxic;Training Set;PubChem class - drug;Biocyc:(CPD-19737)	Acyl carnitines	0.700487	Acyl carnitines	0.700487	Fatty acid esters	0.843311	Fatty Acyls	0.98907	Lipids and lipid-like molecules	0.989228	Organic compounds; Lipids and lipid-like molecules; Organic acids and derivatives; Carboxylic acids and derivatives; Organonitrogen compounds; Organooxygen compounds; Fatty acid esters; Dicarboxylic acids and derivatives; Quaternary ammonium salts; Carboxylic acid derivatives; Acyl carnitines; Carboxylic acid salts; Carboxylic acids; Carboxylic acid esters; Carbonyl compounds; Amines; Organic salts; Fatty Acyls; Organic oxides; Hydrocarbon derivatives; Tetraalkylammonium salts; Organopnictogen compounds; Organic oxygen compounds; Organic nitrogen compounds; Chemical entities
4942	Massbank:PR301790 Piperine						0.980014	Massbank:PR301790 Piperine	286.144	532.538	286.142	532.538	809_ft_all_4942	piperine	C17H19NO3	0.993184	-1.37555	HMDB:(29377);PubChem class - food;SuperNatural:(SN00002072 SN00020469 SN00157635);ZINC bio:(ZINC01529772 ZINC05368587 ZINC05945454 ZINC13536861);additional;MeSH:(638024);Plantcyc:(N-EE-PIPEROYL-PIPERIDINE);PubMed;NORMAN:(NS00009248);COCONUT:(CNP0193594);KNApSAcK:(2065);Natural Products:(UNPD121561 UNPD91785 UNPD107247 UNPD95612 UNPD230700);PubChem:(4840 1548912 1548913 1548914 638024 86737060);CHEBI:(28821 93043);PubChem class - bio and metabolites;KEGG:(C03882);PubChem class - safety and toxic;Training Set;PubChem class - drug;Biocyc:(N-DESULFOHEPARIN N-EE-PIPEROYL-PIPERIDINE)
3392	INDOLE-3-ACETATE - 60.0 eV						0.97951	INDOLE-3-ACETATE - 60.0 eV	176.071	368.806	176.07	368.806	254_ft_all_3392	beta-IAA	C10H9NO2	0.852898	-6.18498	HMDB:(197);ZINC bio:(ZINC00083860);additional;MeSH:(801 802);Plantcyc:(INDOLE_ACETATE_AUXIN);PubMed;NORMAN:(NS00014849);COCONUT:(CNP0143448 CNP0284198);KNApSAcK:(100);Natural Products:(UNPD124667);PubChem:(801 802 656405 12196823 12196824 12196825 11819555 16213582 20781236 24751554 54590498 54301592 54301591 59859204 71309227 76972955 87755668 90477486 131877377);CHEBI:(16411 30854);PubChem class - bio and metabolites;EcoCyc Mine;KEGG:(C00954);PubChem class - safety and toxic;YMDB:(576);Training Set;PubChem class - drug;Biocyc:(INDOLE_ACETATE_AUXIN)	Indole-3-acetic acid derivatives	0.961671	Indole-3-acetic acid derivatives	0.961671	Indolyl carboxylic acids and derivatives	0.950069	Indoles and derivatives	0.99919	Organoheterocyclic compounds	0.99999	Organic compounds; Organoheterocyclic compounds; Pyrroles; Indoles and derivatives; Organic acids and derivatives; Carboxylic acids and derivatives; Organonitrogen compounds; Organooxygen compounds; Monocarboxylic acids and derivatives; Carboxylic acids; Indole-3-acetic acid derivatives; Indolyl carboxylic acids and derivatives; Carbonyl compounds; Substituted pyrroles; Benzenoids; Indoles; Organic anions; Organic oxides; Azacyclic compounds; Heteroaromatic compounds; Hydrocarbon derivatives; 3-alkylindoles; Organopnictogen compounds; Organic oxygen compounds; Organic nitrogen compounds; Chemical entities
2181	PARAXANTHINE - 50.0 eV						0.979313	PARAXANTHINE - 50.0 eV	181.072	246.558	181.072	246.558	273_ft_all_2181	p-Xanthine	C7H8N4O2	0.448551	-8.55474	HMDB:(1860);ZINC bio:(ZINC00120234);additional;MeSH:(4687);Plantcyc:(1-7-DIMETHYLXANTHINE);PubMed;NORMAN:(NS00010640);COCONUT:(CNP0162929);KNApSAcK:(39930);Natural Products:(UNPD169899);PubChem:(4687 10419811 53442228 53442229 59272719 59272721 102495641 131953130);CHEBI:(25858);PubChem class - bio and metabolites;KEGG:(C13747);PubChem class - safety and toxic;Training Set;Biocyc:(1-7-DIMETHYLXANTHINE)	Xanthines	0.894701	Xanthines	0.894701	Purines and purine derivatives	0.982844	Imidazopyrimidines	0.989286	Organoheterocyclic compounds	1	Organic compounds; Organoheterocyclic compounds; Pyrimidines and pyrimidine derivatives; Imidazoles; Lactams; Purines and purine derivatives; Xanthines; Organic acids and derivatives; Organonitrogen compounds; Alkaloids and derivatives; Pyrimidones; Organooxygen compounds; Organic carbonic acids and derivatives; Azoles; Ureas; Purinones; Diazines; 6-oxopurines; Imidazopyrimidines; Vinylogous amides; Organic oxides; Azacyclic compounds; Heteroaromatic compounds; Hydrocarbon derivatives; Organopnictogen compounds; Organic oxygen compounds; Organic nitrogen compounds; Chemical entities
9458	SM(d18:1/18:1); [M+H]+ C41H82N2O6P1						0.977053	SM(d18:1/18:1); [M+H]+ C41H82N2O6P1	729.591	680.698	729.59	680.698	1928_ft_all_9458	N-(11Z-octadecenoyl)-sphing-4-enine-1-phosphocholine	C41H81N2O6P	0.181242	-10.6751	COCONUT:(CNP0284414);HMDB:(12100);PubChem:(53481366 53481367 138157561 138157562);CHEBI:(86086);PubChem class - bio and metabolites
349	Spectral Match to Sucrose from NIST14						0.976536	Spectral Match to Sucrose from NIST14	325.113	39.084	325.113	39.084	1022_ft_all_349		C12H20O10	0.225722	-72.6945	COCONUT:(CNP0215462);Natural Products:(UNPD184347);PubChem:(12305276 54758703 71273713 90180859 101221174 118531233 117661819 117661823 117664073 130435171 129679629 129847547 129850830 131879712 137797297);SuperNatural:(SN00326450);YMDB Mine;PubChem class - bio and metabolites;EcoCyc Mine;KEGG Mine	Disaccharides	0.874731	Disaccharides	0.874731	Carbohydrates and carbohydrate conjugates	0.999931	Organooxygen compounds	1	Organic oxygen compounds	1	Organic compounds; Organoheterocyclic compounds; Carbohydrates and carbohydrate conjugates; Alcohols and polyols; Ethers; Primary alcohols; Organooxygen compounds; Hemiacetals; Disaccharides; Acetals; Secondary alcohols; Carbonyl compounds; Oxanes; Glycosyl compounds; O-glycosyl compounds; Polyols; Tetrahydrofurans; Organic oxides; Oxacyclic compounds; Hydrocarbon derivatives; Organic oxygen compounds; Chemical entities
5101	Austinoneol						0.976444	Austinoneol	415.211	543.479
10361	SM(d18:2/16:0); [M+H]+ C39H78N2O6P1						0.974752	SM(d18:2/16:0); [M+H]+ C39H78N2O6P1	701.56	702.297									Phosphosphingolipids	0.998705			Phosphosphingolipids	0.998705	Sphingolipids	0.999029	Lipids and lipid-like molecules	0.987909	Organic compounds; Lipids and lipid-like molecules; Alcohols and polyols; Sphingolipids; Organic acids and derivatives; Carboxylic acids and derivatives; Organonitrogen compounds; Organooxygen compounds; Fatty amides; Organic phosphoric acids and derivatives; Phosphate esters; Carboxylic acid amides; Quaternary ammonium salts; Cholines; Carboxylic acid derivatives; N-acyl amines; Phosphocholines; Phosphoethanolamines; Secondary alcohols; Secondary carboxylic acid amides; Carbonyl compounds; Amines; Phosphosphingolipids; Alkyl phosphates; Dialkyl phosphates; Organic zwitterions; Fatty Acyls; Organic oxides; Hydrocarbon derivatives; Tetraalkylammonium salts; Organopnictogen compounds; Organic oxygen compounds; Organic nitrogen compounds; Chemical entities
8016	SM(d18:1/16:0); [M+H]+ C39H80N2O6P1						0.97432	SM(d18:1/16:0); [M+H]+ C39H80N2O6P1	703.575	648.236	703.575	648.236	1923_ft_all_8016	N-(octadecanoyl)-hexadecasphing-4-enine-1-phosphocholine	C39H79N2O6P	0.213241	-6.86781	COCONUT:(CNP0081810);PubChem:(52931147 52931148 138229844 138229845);CHEBI:(136273)
3029	Spectral Match to Phe-Phe from NIST14						0.972508	Spectral Match to Phe-Phe from NIST14	313.155	326.334	313.155	326.334	953_ft_all_3029	Di-L-phenylalanine	C18H20N2O3	0.993776	-0.627837	HMDB:(13302);ZINC bio:(ZINC01605264 ZINC01605265 ZINC01605266 ZINC01605267);additional;MeSH:(65104 6993090);PubMed;NORMAN:(NS00045604);COCONUT:(CNP0348037);PubChem:(65104 6426953 6993089 6993090 6993091 36688992 36688993 36688994 36688995 44369305 70064327 101521825 101361980 102532464 129853212);CHEBI:(72723);PubChem class - bio and metabolites;Training Set;PubChem class - drug	Dipeptides	0.999999	Peptides	0.999977	Amino acids, peptides, and analogues	1	Carboxylic acids and derivatives	1	Organic acids and derivatives	1	Organic compounds; Lipids and lipid-like molecules; Amino acids, peptides, and analogues; Alpha amino acids and derivatives; Phenethylamines; Amphetamines and derivatives; Phenylpropanoids and polyketides; Organic acids and derivatives; Carboxylic acids and derivatives; Organonitrogen compounds; Organooxygen compounds; Fatty amides; Amino acids and derivatives; Peptides; Monoalkylamines; Carboxylic acid amides; Carboxylic acid derivatives; Monocarboxylic acids and derivatives; N-acyl-alpha amino acids and derivatives; Carboxylic acids; Secondary carboxylic acid amides; Carbonyl compounds; Benzene and substituted derivatives; Alpha amino acid amides; N-acyl-alpha amino acids; Benzenoids; Amines; Primary amines; Phenylpropanoic acids; Aralkylamines; Fatty Acyls; Organic oxides; Hydrocarbon derivatives; Amino acids; Phenylalanine and derivatives; Organopnictogen compounds; Organic oxygen compounds; Organic nitrogen compounds; Dipeptides; Chemical entities
9605	SM(d16:1/16:0); [M+H]+ C37H76N2O6P1						0.972413	SM(d16:1/16:0); [M+H]+ C37H76N2O6P1	675.544	684.304	675.543	684.304	1910_ft_all_9605	C14 Sphingomyelin	C37H75N2O6P	0.227169	-83.9899	COCONUT:(CNP0421645);HMDB:(12097);PubChem:(13832219 13832220 11433862 11433863);CHEBI:(64486);PubChem class - bio and metabolites;PubMed	Phosphosphingolipids	0.998213			Phosphosphingolipids	0.998213	Sphingolipids	0.998244	Lipids and lipid-like molecules	0.994472	Organic compounds; Lipids and lipid-like molecules; Alcohols and polyols; Sphingolipids; Organic acids and derivatives; Carboxylic acids and derivatives; Organonitrogen compounds; Organooxygen compounds; Fatty amides; Organic phosphoric acids and derivatives; Phosphate esters; Carboxylic acid amides; Quaternary ammonium salts; Cholines; Carboxylic acid derivatives; N-acyl amines; Phosphocholines; Phosphoethanolamines; Secondary alcohols; Secondary carboxylic acid amides; Carbonyl compounds; Amines; Phosphosphingolipids; Alkyl phosphates; Dialkyl phosphates; Organic zwitterions; Organic salts; Fatty Acyls; Organic oxides; Hydrocarbon derivatives; Tetraalkylammonium salts; Organopnictogen compounds; Organic oxygen compounds; Organic nitrogen compounds; Chemical entities
10653	PC(16:0/22:5); [M+H]+ C46H83N1O8P1						0.972214	PC(16:0/22:5); [M+H]+ C46H83N1O8P1	808.586	713.774	808.584	713.774	1947_ft_all_10653		C46H82NO8P	0.169856	-18.9328	COCONUT:(CNP0084956);HMDB:(8692);PubChem:(53479347 53479348 134783789 134783790);CHEBI:(88433);PubChem class - bio and metabolites;Lipid:(PC 38:5)	Phosphatidylcholines	0.95742	Phosphatidylcholines	0.95742	Glycerophosphocholines	0.997186	Glycerophospholipids	0.999948	Lipids and lipid-like molecules	0.999882	Organic compounds; Lipids and lipid-like molecules; Glycerophospholipids; Organic acids and derivatives; Carboxylic acids and derivatives; Organonitrogen compounds; Organooxygen compounds; Fatty acid esters; Dicarboxylic acids and derivatives; Organic phosphoric acids and derivatives; Phosphate esters; Quaternary ammonium salts; Cholines; Carboxylic acid derivatives; Carboxylic acid esters; Phosphocholines; Phosphatidylcholines; Carbonyl compounds; Glycerophosphocholines; Amines; Alkyl phosphates; Dialkyl phosphates; Organic cations; Fatty Acyls; Organic oxides; Hydrocarbon derivatives; Tetraalkylammonium salts; Organic oxygen compounds; Organic nitrogen compounds; Chemical entities
10359	PC(16:1/18:1); [M+H]+ C42H81N1O8P1						0.971622	PC(16:1/18:1); [M+H]+ C42H81N1O8P1	758.57	702.124	758.568	702.124	1932_ft_all_10359	bmse001027	C42H80NO8P	0.277622	-3.39658	HMDB:(7973);PubChem class - food;SuperNatural:(SN00358385);additional;MeSH:(446962 5287971 5313188 6438359 16213884);Plantcyc:(CPD-8158);PubMed;Lipid:(PC 34:2);COCONUT:(CNP0017699 CNP0350811 CNP0398442);Natural Products:(UNPD68627);PubChem:(122218 122219 446962 6021688 5287971 5289212 5313188 5313189 5313190 5313191 6438359 14389437 16213884 46931123 46936342 46936343 53962048 53962049 87506244 87506245 124586127 131705014 131705015 131706484);CHEBI:(73002 60475);PubChem class - bio and metabolites;PubChem class - safety and toxic;YMDB:(1845);Training Set;PubChem class - drug;Biocyc:(CPD-8158)	Phosphatidylcholines	0.970247	Phosphatidylcholines	0.970247	Glycerophosphocholines	0.99839	Glycerophospholipids	0.99984	Lipids and lipid-like molecules	0.999948	Organic compounds; Lipids and lipid-like molecules; Glycerophospholipids; Organic acids and derivatives; Carboxylic acids and derivatives; Organonitrogen compounds; Organooxygen compounds; Fatty acid esters; Dicarboxylic acids and derivatives; Organic phosphoric acids and derivatives; Phosphate esters; Quaternary ammonium salts; Cholines; Carboxylic acid derivatives; Carboxylic acid esters; Phosphocholines; Phosphatidylcholines; Carbonyl compounds; Glycerophosphocholines; Amines; Alkyl phosphates; Dialkyl phosphates; Organic cations; Organic salts; Fatty Acyls; Organic oxides; Hydrocarbon derivatives; Tetraalkylammonium salts; Organopnictogen compounds; Organic oxygen compounds; Organic nitrogen compounds; Chemical entities
7959	PC(18:1/18:1); [M+H]+ C44H85N1O8P1						0.971002	PC(18:1/18:1); [M+H]+ C44H85N1O8P1	786.601	647.37	786.6	647.37	1937_ft_all_7959	Phosphatidylcholine(20:1/16:1)	C44H84NO8P	0.26333	-3.77997	COCONUT:(CNP0084359);HMDB:(8299);PubChem:(52923103 52923104 134754263 134754264);CHEBI:(89408);PubChem class - bio and metabolites;YMDB:(2053);Lipid:(PC 36:2)	Phosphatidylcholines	0.988821	Phosphatidylcholines	0.988821	Glycerophosphocholines	0.999134	Glycerophospholipids	0.999854	Lipids and lipid-like molecules	0.999978	Organic compounds; Lipids and lipid-like molecules; Glycerophospholipids; Organic acids and derivatives; Carboxylic acids and derivatives; Organonitrogen compounds; Organooxygen compounds; Fatty acid esters; Dicarboxylic acids and derivatives; Organic phosphoric acids and derivatives; Phosphate esters; Quaternary ammonium salts; Cholines; Carboxylic acid derivatives; Carboxylic acid esters; Phosphocholines; Phosphatidylcholines; Carbonyl compounds; Glycerophosphocholines; Amines; Alkyl phosphates; Dialkyl phosphates; Organic cations; Organic salts; Fatty Acyls; Organic oxides; Hydrocarbon derivatives; Tetraalkylammonium salts; Organic oxygen compounds; Organic nitrogen compounds; Chemical entities
6723	Spectral Match to 1-Palmitoyl-2-docosahexaenoyl-sn-glycero-3-phosphocholine from NIST14						0.96681	Spectral Match to 1-Palmitoyl-2-docosahexaenoyl-sn-glycero-3-phosphocholine from NIST14	806.55	627.106	806.569	627.106	1944_ft_all_6723	1-homo-g-linolenoyl-2-palmitoyl-sn-glycero-3-phosphocholine	C44H82NO8P	0.167669	-17.9919	COCONUT:(CNP0084496);HMDB:(8397);PubChem:(52923221 52923222 134781574 134781575);CHEBI:(89177);PubChem class - bio and metabolites;YMDB:(2107);Lipid:(PC 36:3)	Phosphatidylcholines	0.923802	Phosphatidylcholines	0.923802	Glycerophosphocholines	0.997115	Glycerophospholipids	0.999908	Lipids and lipid-like molecules	0.999879	Organic compounds; Lipids and lipid-like molecules; Glycerophospholipids; Organic acids and derivatives; Carboxylic acids and derivatives; Organonitrogen compounds; Organooxygen compounds; Fatty acid esters; Dicarboxylic acids and derivatives; Organic phosphoric acids and derivatives; Phosphate esters; Quaternary ammonium salts; Cholines; Carboxylic acid derivatives; Carboxylic acid esters; Phosphocholines; Phosphatidylcholines; Carbonyl compounds; Glycerophosphocholines; Amines; Alkyl phosphates; Dialkyl phosphates; Organic cations; Fatty Acyls; Organic oxides; Hydrocarbon derivatives; Tetraalkylammonium salts; Organopnictogen compounds; Organic oxygen compounds; Organic nitrogen compounds; Chemical entities
4053	Massbank:AU212404 Cetirizine|Levocetirizine|2-[2-[4-[(R)-(4-chlorophenyl)-phenylmethyl]piperazin-1-ium-1-yl]ethoxy]acetate						0.966772	Massbank:AU212404 Cetirizine|Levocetirizine|2-[2-[4-[(R)-(4-chlorophenyl)-phenylmethyl]piperazin-1-ium-1-yl]ethoxy]acetate	389.163	442.058
2452	CAFFEINE - 40.0 eV						0.966481	CAFFEINE - 40.0 eV	195.088	278.45	195.088	278.45	348_ft_all_2452	Caffeina	C8H10N4O2	0.496636	-5.44452	HMDB:(1847);PubChem class - food;SuperNatural:(SN00000083);ZINC bio:(ZINC00001084);additional;HSDB:(58-08-2);MeSH:(2519 64136);Plantcyc:(1-3-7-TRIMETHYLXANTHINE);PubMed;NORMAN:(NS00000273);COCONUT:(CNP0228556);KNApSAcK:(1492);Natural Products:(UNPD163159);PubChem:(2519 64136 451131 13001298 13001299 13001300 13001301 13001302 13001303 13001304 10241810 11820004 25147444 24208736 45109841 45280314 45280315 45280482 45280256 45280257 45280258 45280259 45280260 45280261 45280262 45280263 45280264 45280311 45280312 45280313 45280316 45280317 45280318 45280319 45280368 45280369 45280370 45280371 45280372 45280373 45280374 45280375 45280376 45280424 45280425 45280426 45280427 45280428 45280429 45280430 45280431 45280483 45280484 45280485 45280486 45280487 45280488 45280489 45280543 60040686 101116218 131708520 131953137 131953138);CHEBI:(27732);PubChem class - bio and metabolites;KEGG:(C07481);PubChem class - safety and toxic;Training Set;PubChem class - drug;Biocyc:(1-3-7-TRIMETHYLXANTHINE)	Xanthines	0.964754	Xanthines	0.964754	Purines and purine derivatives	0.999452	Imidazopyrimidines	0.999921	Organoheterocyclic compounds	1	Organic compounds; Organoheterocyclic compounds; Pyrimidines and pyrimidine derivatives; Imidazoles; Lactams; Purines and purine derivatives; Xanthines; Organic acids and derivatives; Organonitrogen compounds; Alkaloids and derivatives; Pyrimidones; Organooxygen compounds; Organic carbonic acids and derivatives; Azoles; Ureas; Purinones; Diazines; 6-oxopurines; Imidazopyrimidines; Substituted imidazoles; N-substituted imidazoles; Vinylogous amides; Organic oxides; Azacyclic compounds; Heteroaromatic compounds; Hydrocarbon derivatives; Organopnictogen compounds; Organic oxygen compounds; Organic nitrogen compounds; Chemical entities
328	Spectral Match to .beta.-D-Glucose from NIST14						0.965959	Spectral Match to .beta.-D-Glucose from NIST14	383.116	38.934									Disaccharides	0.896681	Disaccharides	0.896681	Carbohydrates and carbohydrate conjugates	0.999997	Organooxygen compounds	1	Organic oxygen compounds	1	Organic compounds; Organoheterocyclic compounds; Carbohydrates and carbohydrate conjugates; Lipids and lipid-like molecules; Alcohols and polyols; Ethers; Primary alcohols; Organooxygen compounds; Disaccharides; Acetals; Secondary alcohols; Oxanes; Glycosyl compounds; O-glycosyl compounds; Polyols; Oxacyclic compounds; Hydrocarbon derivatives; Organic oxygen compounds; Chemical entities
8291	PC(O-16:0/20:4); [M+H]+ C44H83N1O7P1						0.964887	PC(O-16:0/20:4); [M+H]+ C44H83N1O7P1	768.591	654.273	768.589	654.273	1933_ft_all_8291	arachidonoyl-PAF	C44H82NO7P	0.443608	-27.3468	COCONUT:(CNP0169558);Natural Products:(UNPD97162 UNPD84105);PubChem:(2222 2223 187483 5313892 5313893 5313894 5313895 5353413 6443139 14389476 24779299 87401415 87401416);SuperNatural:(SN00337201);CHEBI:(55430);additional;Training Set;PubMed;Lipid:(PC(36:4))	1-alkyl,2-acylglycero-3-phosphocholines	0.983384	1-alkyl,2-acylglycero-3-phosphocholines	0.983384	Glycerophosphocholines	0.9968	Glycerophospholipids	0.999617	Lipids and lipid-like molecules	0.999723	Organic compounds; Lipids and lipid-like molecules; Glycerolipids; Ethers; Glycerophospholipids; Organic acids and derivatives; Carboxylic acids and derivatives; Organonitrogen compounds; Organooxygen compounds; Fatty acid esters; Organic phosphoric acids and derivatives; Phosphate esters; Quaternary ammonium salts; Cholines; Carboxylic acid derivatives; Monocarboxylic acids and derivatives; Dialkyl ethers; Carboxylic acid esters; Phosphocholines; Carbonyl compounds; Glycerophosphocholines; Glycerol ethers; Amines; Alkyl phosphates; Dialkyl phosphates; Organic cations; 1-alkyl,2-acylglycero-3-phosphocholines; Organic salts; Fatty Acyls; Organic oxides; Hydrocarbon derivatives; Tetraalkylammonium salts; Organopnictogen compounds; Organic oxygen compounds; Organic nitrogen compounds; Chemical entities
3651	Octanoylcarnitine - 20.00 eV						0.964845	Octanoylcarnitine - 20.00 eV	288.217	398.769	288.217	398.769	822_ft_all_3651	Tocris-0605	C15H29NO4	0.886908	-3.57929	HMDB:(791);SuperNatural:(SN00002060 SN00003185);ZINC bio:(ZINC01529536 ZINC02572325);additional;MeSH:(123701 123702 449186 11953814);PubMed;COCONUT:(CNP0083960 CNP0222480);PubChem:(123701 123702 439824 439825 449186 6914105 6914106 11953814 71309739 129316415);CHEBI:(73039 86051 18102);PubChem class - bio and metabolites;KEGG:(C02838);Training Set;Biocyc:(L-OCTANOYLCARNITINE)	Acyl carnitines	0.860595	Acyl carnitines	0.860595	Fatty acid esters	0.998106	Fatty Acyls	0.998595	Lipids and lipid-like molecules	0.997629	Organic compounds; Lipids and lipid-like molecules; Organic acids and derivatives; Carboxylic acids and derivatives; Organonitrogen compounds; Organooxygen compounds; Fatty acid esters; Dicarboxylic acids and derivatives; Quaternary ammonium salts; Carboxylic acid derivatives; Acyl carnitines; Carboxylic acids; Carboxylic acid esters; Carbonyl compounds; Amines; Organic cations; Organic salts; Fatty Acyls; Organic oxides; Hydrocarbon derivatives; Tetraalkylammonium salts; Organopnictogen compounds; Organic oxygen compounds; Organic nitrogen compounds; Chemical entities
2537	phenylacetylglutamine						0.963612	phenylacetylglutamine	265.118	283.608	265.119	283.608	700_ft_all_2537	PA-L-Glutamine	C13H16N2O4	0.998874	-1.52323	HMDB:(6344 62645);SuperNatural:(SN00216659);ZINC bio:(ZINC01529869 ZINC01530235);additional;MeSH:(92258);PubMed;NORMAN:(NS00014900);COCONUT:(CNP0082728 CNP0324209);PubChem:(92258 306137 6713098 13728880 25200515 118797126 129627056 135153751);CHEBI:(17884 8087 58310);PubChem class - bio and metabolites;KEGG:(C04148);PubChem class - safety and toxic;Training Set;Biocyc:(CPD-1097)	N-acyl-L-glutamines	0.753715	Amino acids and derivatives	0.999998	Amino acids, peptides, and analogues	0.999998	Carboxylic acids and derivatives	1	Organic acids and derivatives	1	Organic compounds; Lipids and lipid-like molecules; Amino acids, peptides, and analogues; Alpha amino acids and derivatives; Organic acids and derivatives; Carboxylic acids and derivatives; Organonitrogen compounds; Organooxygen compounds; Amino acids and derivatives; Carboxylic acid amides; Carboxylic acid derivatives; Monocarboxylic acids and derivatives; N-acyl-alpha amino acids and derivatives; Carboxylic acids; Primary carboxylic acid amides; Secondary carboxylic acid amides; Carbonyl compounds; Benzene and substituted derivatives; Phenylacetamides; N-acyl-alpha amino acids; Benzenoids; Organic anions; Fatty Acyls; Organic oxides; N-acyl-L-alpha-amino acids; Hydrocarbon derivatives; N-acyl-L-glutamines; Glutamine and derivatives; Organopnictogen compounds; Organic oxygen compounds; Organic nitrogen compounds; Chemical entities
2554	PHENYLACETYL-GLUTAMINE						0.963151	PHENYLACETYL-GLUTAMINE	265.118	284.281	265.118	284.281	699_ft_all_2554	PA-L-Glutamine	C13H16N2O4	0.965199	-1.81984	HMDB:(6344 62645);SuperNatural:(SN00216659);ZINC bio:(ZINC01529869 ZINC01530235);additional;MeSH:(92258);PubMed;NORMAN:(NS00014900);COCONUT:(CNP0082728 CNP0324209);PubChem:(92258 306137 6713098 13728880 25200515 118797126 129627056 135153751);CHEBI:(17884 8087 58310);PubChem class - bio and metabolites;KEGG:(C04148);PubChem class - safety and toxic;Training Set;Biocyc:(CPD-1097)	N-acyl-L-glutamines	0.768742	Amino acids and derivatives	0.999999	Amino acids, peptides, and analogues	0.999998	Carboxylic acids and derivatives	1	Organic acids and derivatives	1	Organic compounds; Lipids and lipid-like molecules; Amino acids, peptides, and analogues; Alpha amino acids and derivatives; Organic acids and derivatives; Carboxylic acids and derivatives; Organonitrogen compounds; Organooxygen compounds; Fatty amides; Amino acids and derivatives; Carboxylic acid amides; Carboxylic acid derivatives; Monocarboxylic acids and derivatives; N-acyl-alpha amino acids and derivatives; Carboxylic acids; Primary carboxylic acid amides; Secondary carboxylic acid amides; Carbonyl compounds; Benzene and substituted derivatives; Phenylacetamides; N-acyl-alpha amino acids; Benzenoids; Organic anions; Fatty Acyls; Organic oxides; N-acyl-L-alpha-amino acids; Hydrocarbon derivatives; N-acyl-L-glutamines; Glutamine and derivatives; Organopnictogen compounds; Organic oxygen compounds; Organic nitrogen compounds; Chemical entities
7534	Spectral Match to 1-Palmitoyl-2-docosahexaenoyl-sn-glycero-3-phosphocholine from NIST14						0.962945	Spectral Match to 1-Palmitoyl-2-docosahexaenoyl-sn-glycero-3-phosphocholine from NIST14	806.55	639.823	806.569	639.823	1943_ft_all_7534	1-a-linolenoyl-2-stearoyl-sn-glycero-3-phosphocholine	C44H82NO8P	0.276144	-12.9649	COCONUT:(CNP0131510);HMDB:(8201);PubChem:(52922843 52922844 134760091 134760092);CHEBI:(89438);PubChem class - bio and metabolites;YMDB:(2002);Lipid:(PC 36:3)	Phosphatidylcholines	0.917527	Phosphatidylcholines	0.917527	Glycerophosphocholines	0.996383	Glycerophospholipids	0.999946	Lipids and lipid-like molecules	0.999918	Organic compounds; Lipids and lipid-like molecules; Glycerophospholipids; Organic acids and derivatives; Carboxylic acids and derivatives; Organonitrogen compounds; Organooxygen compounds; Fatty acid esters; Dicarboxylic acids and derivatives; Organic phosphoric acids and derivatives; Phosphate esters; Quaternary ammonium salts; Cholines; Carboxylic acid derivatives; Carboxylic acid esters; Phosphocholines; Phosphatidylcholines; Carbonyl compounds; Glycerophosphocholines; Amines; Alkyl phosphates; Dialkyl phosphates; Organic cations; Fatty Acyls; Organic oxides; Hydrocarbon derivatives; Tetraalkylammonium salts; Organopnictogen compounds; Organic oxygen compounds; Organic nitrogen compounds; Chemical entities
2907	Spectral Match to Phe-Ile from NIST14						0.959911	Spectral Match to Phe-Ile from NIST14	279.169	314.042	279.17	314.042	766_ft_all_2907	Phenylalanylleucine	C15H22N2O3	0.444149	-14.565	COCONUT:(CNP0139131);PubChem:(76808 4078229 7010521 23278178 44372743 57147903 61724362 61157878 71359973 78975638 78985342 78985484);CHEBI:(91150);ZINC bio:(ZINC02390944);additional;PubChem class - bio and metabolites;MeSH:(76808 4078229);Training Set;PubMed;KEGG Mine	Dipeptides	0.999641	Peptides	0.985747	Amino acids, peptides, and analogues	1	Carboxylic acids and derivatives	1	Organic acids and derivatives	1	Organic compounds; Lipids and lipid-like molecules; Amino acids, peptides, and analogues; Alpha amino acids and derivatives; Phenethylamines; Amphetamines and derivatives; Organic acids and derivatives; Carboxylic acids and derivatives; Organonitrogen compounds; Organooxygen compounds; Fatty amides; Amino acids and derivatives; Peptides; Monoalkylamines; Carboxylic acid amides; Carboxylic acid derivatives; Monocarboxylic acids and derivatives; N-acyl-alpha amino acids and derivatives; Carboxylic acids; Secondary carboxylic acid amides; Carbonyl compounds; Benzene and substituted derivatives; Alpha amino acid amides; N-acyl-alpha amino acids; Benzenoids; Amines; Primary amines; Aralkylamines; Fatty Acyls; Organic oxides; N-acyl-L-alpha-amino acids; Hydrocarbon derivatives; Amino acids; Phenylalanine and derivatives; Leucine and derivatives; Organopnictogen compounds; Organic oxygen compounds; Organic nitrogen compounds; Dipeptides; Chemical entities
2162	Indole-3-lactic acid						0.959455	Spectral Match to DL-Indole-3-lactic acid from NIST14	188.071	246.216	188.07	246.216	316_ft_all_2162	Indol-acrylate	C11H9NO2	0.418727	-19.4126	ZINC bio:(ZINC00155654 ZINC12416424);additional;MeSH:(5355219 5375048);Plantcyc:(CPD-11578);PubMed;NORMAN:(NS00014852);COCONUT:(CNP0326277);KNApSAcK:(111);Natural Products:(UNPD89252);PubChem:(14558 5355219 5375048 6931339 42586278 74824685);YMDB Mine;CHEBI:(131929 132244);PubChem class - bio and metabolites;EcoCyc Mine;KEGG:(C21283);PubChem class - safety and toxic;Training Set;Biocyc:(CPD-11578);KEGG Mine
7082	Spectral Match to 1-Hexadecanoyl-sn-glycero-3-phosphocholine from NIST14						0.958869	Spectral Match to 1-Hexadecanoyl-sn-glycero-3-phosphocholine from NIST14	518.321	632.392	518.321	632.392	1728_ft_all_7082	1-16:0-lysoPC	C24H50NO7P	0.600253	-0.653332	HMDB:(10382 62541);SuperNatural:(SN00036442 SN00036458);ZINC bio:(ZINC08214423 ZINC08219063);additional;MeSH:(86554 460602);Plantcyc:(CPD-8343);PubMed;COCONUT:(CNP0123091 CNP0346626);Natural Products:(UNPD14479 UNPD24099);PubChem:(86554 86555 460602 460603 5313979 10097314 71751445 71751446 124202819 124202820 136212657 136212658);CHEBI:(72998 28468);PubChem class - bio and metabolites;KEGG:(C04102);PubChem class - safety and toxic;YMDB:(1179);Training Set;Biocyc:(CPD-8343)	1-acyl-sn-glycero-3-phosphocholines	0.932239	Lysophosphatidylcholines	0.915287	Glycerophosphocholines	0.998578	Glycerophospholipids	0.9997	Lipids and lipid-like molecules	0.998957	Organic compounds; Lipids and lipid-like molecules; Alcohols and polyols; Glycerophospholipids; Organic acids and derivatives; Carboxylic acids and derivatives; Organonitrogen compounds; Organooxygen compounds; Fatty acid esters; Organic phosphoric acids and derivatives; Phosphate esters; Quaternary ammonium salts; Cholines; Carboxylic acid derivatives; Monocarboxylic acids and derivatives; Carboxylic acid esters; Phosphocholines; Lysophosphatidylcholines; 1-acyl-sn-glycero-3-phosphocholines; Secondary alcohols; Carbonyl compounds; Glycerophosphocholines; Amines; Alkyl phosphates; Dialkyl phosphates; Organic cations; Organic salts; Fatty Acyls; Organic oxides; Hydrocarbon derivatives; Tetraalkylammonium salts; Organopnictogen compounds; Organic oxygen compounds; Organic nitrogen compounds; Chemical entities
9803	PC(P-18:0_20:4) - (2-{[2-[icosa-5,8,11,14-tetraenoyloxy]-3-[octadec-1-en-1-yloxy]propyl phosphonato]oxy}ethyl)trimethylazanium						0.956125	PC(P-18:0_20:4) - (2-{[2-[icosa-5,8,11,14-tetraenoyloxy]-3-[octadec-1-en-1-yloxy]propyl phosphonato]oxy}ethyl)trimethylazanium	794.606	691.41	794.605	691.41	1938_ft_all_9803	1-Stearyl-2-linoleoyl-sn-glycero-3-phosphocholine	C44H86NO7P	0.228534	-13.3074	COCONUT:(CNP0084089);HMDB:(13418);PubChem:(6443070 6913603 138203499 138203500);CHEBI:(89895);PubChem class - bio and metabolites;YMDB:(2269);Lipid:(PC(36:2))	1-(1Z-alkenyl),2-acyl-glycerophosphocholines	0.639553	1-(1Z-alkenyl),2-acyl-glycerophosphocholines	0.639553	Glycerophosphocholines	0.998126	Glycerophospholipids	0.99965	Lipids and lipid-like molecules	0.999944	Organic compounds; Lipids and lipid-like molecules; Glycerolipids; Ethers; Glycerophospholipids; Organic acids and derivatives; Carboxylic acids and derivatives; Organonitrogen compounds; Organooxygen compounds; Fatty acid esters; Organic phosphoric acids and derivatives; Phosphate esters; Quaternary ammonium salts; Cholines; Carboxylic acid derivatives; Monocarboxylic acids and derivatives; Dialkyl ethers; Carboxylic acid esters; Phosphocholines; Carbonyl compounds; Glycerophosphocholines; Glycerol ethers; Amines; Alkyl phosphates; Dialkyl phosphates; Organic cations; 1-(1Z-alkenyl),2-acyl-glycerophosphocholines; 1-alkyl,2-acylglycero-3-phosphocholines; Organic salts; Fatty Acyls; Organic oxides; Hydrocarbon derivatives; Tetraalkylammonium salts; Organopnictogen compounds; Organic oxygen compounds; Organic nitrogen compounds; Chemical entities
10195	PC(18:1/20:4); [M+H]+ C46H83N1O8P1						0.955518	PC(18:1/20:4); [M+H]+ C46H83N1O8P1	808.586	699.587	808.584	699.587	1946_ft_all_10195	Phosphatidylcholine(16:1/20:1)	C44H84NO8P	0.258787	-5.56541	COCONUT:(CNP0210560);HMDB:(8011);PubChem:(52922459 52922460 134764635 134764636 138254706 138254707);CHEBI:(89737);PubChem class - bio and metabolites;YMDB:(1871);Lipid:(PC 36:2)	Phosphatidylcholines	0.989461	Phosphatidylcholines	0.989461	Glycerophosphocholines	0.999328	Glycerophospholipids	0.999873	Lipids and lipid-like molecules	0.999977	Organic compounds; Lipids and lipid-like molecules; Glycerophospholipids; Organic acids and derivatives; Carboxylic acids and derivatives; Organonitrogen compounds; Organooxygen compounds; Fatty acid esters; Dicarboxylic acids and derivatives; Organic phosphoric acids and derivatives; Phosphate esters; Quaternary ammonium salts; Cholines; Carboxylic acid derivatives; Carboxylic acid esters; Phosphocholines; Phosphatidylcholines; Carbonyl compounds; Glycerophosphocholines; Amines; Alkyl phosphates; Dialkyl phosphates; Organic cations; Fatty Acyls; Organic oxides; Hydrocarbon derivatives; Tetraalkylammonium salts; Organopnictogen compounds; Organic oxygen compounds; Organic nitrogen compounds; Chemical entities
10368	PC(O-18:0/2:0)						0.954488	Spectral Match to 1-Octadecyl-2-acetyl-sn-glycero-3-phosphocholine from NIST14	552.402	702.523	552.402	702.523	1814_ft_all_10368	octadecyl PAF	C28H58NO7P	0.372541	-6.43891	PubChem:(2501 2502 2733535 2733536 5313930 10506985 10506986 13151905 137946974 137946975);CHEBI:(52450);ZINC bio:(ZINC17654192);additional;PubChem class - bio and metabolites;MeSH:(2501 2733535);PubChem class - safety and toxic;Training Set;PubMed;Lipid:(PC(20:0))	1-alkyl,2-acylglycero-3-phosphocholines	0.621698	1-alkyl,2-acylglycero-3-phosphocholines	0.621698	Glycerophosphocholines	0.933249	Glycerophospholipids	0.998543	Lipids and lipid-like molecules	0.996915	Organic compounds; Lipids and lipid-like molecules; Glycerolipids; Ethers; Glycerophospholipids; Organic acids and derivatives; Carboxylic acids and derivatives; Organonitrogen compounds; Organooxygen compounds; Organic phosphoric acids and derivatives; Phosphate esters; Quaternary ammonium salts; Cholines; Carboxylic acid derivatives; Monocarboxylic acids and derivatives; Dialkyl ethers; Carboxylic acid esters; Phosphocholines; Carbonyl compounds; Glycerophosphocholines; Glycerol ethers; Amines; Alkyl phosphates; Dialkyl phosphates; Organic cations; 1-alkyl,2-acylglycero-3-phosphocholines; Organic salts; Fatty Acyls; Organic oxides; Hydrocarbon derivatives; Tetraalkylammonium salts; Organopnictogen compounds; Organic oxygen compounds; Organic nitrogen compounds; Chemical entities
9595	PC(P-18:0_20:4) - (2-{[2-[icosa-5,8,11,14-tetraenoyloxy]-3-[octadec-1-en-1-yloxy]propyl phosphonato]oxy}ethyl)trimethylazanium						0.954231	PC(P-18:0_20:4) - (2-{[2-[icosa-5,8,11,14-tetraenoyloxy]-3-[octadec-1-en-1-yloxy]propyl phosphonato]oxy}ethyl)trimethylazanium	794.606	683.981	794.605	683.981	1939_ft_all_9595	1-Stearyl-2-linoleoyl-sn-glycero-3-phosphocholine	C44H86NO7P	0.228893	-13.1383	COCONUT:(CNP0084089);HMDB:(13418);PubChem:(6443070 6913603 138203499 138203500);CHEBI:(89895);PubChem class - bio and metabolites;YMDB:(2269);Lipid:(PC(36:2))	1-(1Z-alkenyl),2-acyl-glycerophosphocholines	0.614051	1-(1Z-alkenyl),2-acyl-glycerophosphocholines	0.614051	Glycerophosphocholines	0.998144	Glycerophospholipids	0.99965	Lipids and lipid-like molecules	0.999944	Organic compounds; Lipids and lipid-like molecules; Glycerolipids; Ethers; Glycerophospholipids; Organic acids and derivatives; Carboxylic acids and derivatives; Organonitrogen compounds; Organooxygen compounds; Fatty acid esters; Organic phosphoric acids and derivatives; Phosphate esters; Quaternary ammonium salts; Cholines; Carboxylic acid derivatives; Monocarboxylic acids and derivatives; Dialkyl ethers; Carboxylic acid esters; Phosphocholines; Carbonyl compounds; Glycerophosphocholines; Glycerol ethers; Amines; Alkyl phosphates; Dialkyl phosphates; Organic cations; 1-(1Z-alkenyl),2-acyl-glycerophosphocholines; 1-alkyl,2-acylglycero-3-phosphocholines; Organic salts; Fatty Acyls; Organic oxides; Hydrocarbon derivatives; Tetraalkylammonium salts; Organopnictogen compounds; Organic oxygen compounds; Organic nitrogen compounds; Chemical entities
414	Massbank:PB000434 Citrulline|2-amino-5-(carbamoylamino)pentanoic acid						0.952077	Massbank:PB000434 Citrulline|2-amino-5-(carbamoylamino)pentanoic acid	176.104	40.168	176.103	40.168	256_ft_all_414	citrulina	C6H13N3O3	0.894863	-0.648646	HMDB:(904);SuperNatural:(SN00002233 SN00002810);ZINC bio:(ZINC01532614 ZINC02166829);additional;MeSH:(9750);Plantcyc:(L-CITRULLINE);PubMed;NORMAN:(NS00013538);COCONUT:(CNP0209633);KNApSAcK:(1348);Natural Products:(UNPD1128);PubChem:(833 9750 637599 7004911 6992098 20849076 20849075 23246389 25244873 46781035 51037232 51037233 51037432 51037433 46932128 66575410 71308811 71309881 71309912 76973415 88198246 90307909 90475362 117064641 117064645 121225332 122363708 123785846 129850295 133687875 132276577 134817836);CHEBI:(49007 16349 57743 18211 66922);PubChem class - bio and metabolites;KEGG:(C00327);PubChem class - safety and toxic;YMDB:(60);Training Set;PubChem class - drug;Biocyc:(A-XGLC-HEX-1:5 L-CITRULLINE CPD1UA-5675 CPDQT-42 SMA-0000091)	Alpha amino acids	0.955066	Amino acids and derivatives	0.999408	Amino acids, peptides, and analogues	0.999355	Carboxylic acids and derivatives	0.999956	Organic acids and derivatives	1	Organic compounds; Lipids and lipid-like molecules; Amino acids, peptides, and analogues; Alpha amino acids and derivatives; Fatty acids and conjugates; Organic acids and derivatives; Carboxylic acids and derivatives; Organonitrogen compounds; Organooxygen compounds; Amino acids and derivatives; Organic carbonic acids and derivatives; Monoalkylamines; Ureas; Monocarboxylic acids and derivatives; Carboxylic acids; Carbonyl compounds; Alpha amino acids; Amines; Primary amines; Fatty Acyls; Organic oxides; Hydrocarbon derivatives; Amino acids; Organopnictogen compounds; Organic oxygen compounds; Organic nitrogen compounds; Chemical entities
4934	Massbank:AU214805 Atazanavir|methyl N-[(2S)-1-[2-[(2S,3S)-2-hydroxy-3-[[(2S)-2-(methoxycarbonylamino)-3,3-dimethylbutanoyl]amino]-4-phenylbutyl]-2-[(4-pyridin-2-ylphenyl)methyl]hydrazinyl]-3,3-dimethyl-1-oxobutan-2-yl]						0.950919	Massbank:AU214805 Atazanavir|methyl N-[(2S)-1-[2-[(2S,3S)-2-hydroxy-3-[[(2S)-2-(methoxycarbonylamino)-3,3-dimethylbutanoyl]amino]-4-phenylbutyl]-2-[(4-pyridin-2-ylphenyl)methyl]hydrazinyl]-3,3-dimethyl-1-oxobutan-2-yl]	705.397	532.076	705.398	532.076	1924_ft_all_4934	Reyataz	C38H52N6O7	0.992813	-37.873	HMDB:(15205);SuperNatural:(SN00267192);additional;HSDB:(198904-31-3);MeSH:(148192);PubMed;NORMAN:(NS00000470);COCONUT:(CNP0268125);Natural Products:(UNPD14165);PubChem:(148192 6540550 11520467 9962872 21696352 22940469 22940470 25143649 25143881 25144997 25144998 25145140 25145141 25145277 25145278 25145766 25241200 25241201 25241205 25241207 25241245 25241246 25241270 25241325 25241337 24916891 44182297 49849562 52939729 52939852 53667683 60098916 57569164 57569180 57569185 57569191 56971648 59651325 66587081 71306984 71313511 71313512 87196702 90944682 92402749 93971972 93971973 99650408 124636677 131839569 133687572 134694218 134694828 139025541 138393803 138393804);CHEBI:(37924);PubChem class - bio and metabolites;PubChem class - safety and toxic;Training Set;PubChem class - drug	Methylcarbamates	0.564525	Amino acids and derivatives	0.99543	Amino acids, peptides, and analogues	0.996644	Carboxylic acids and derivatives	0.999886	Organic acids and derivatives	0.999989	Organic compounds; Organoheterocyclic compounds; Lipids and lipid-like molecules; Amino acids, peptides, and analogues; Phenylbutylamines; Alpha amino acids and derivatives; Pyridines and derivatives; Alcohols and polyols; Phenethylamines; Amphetamines and derivatives; Organic acids and derivatives; Carboxylic acids and derivatives; Organonitrogen compounds; Carbamic acids and derivatives; Organooxygen compounds; Fatty amides; Amino acids and derivatives; Organic carbonic acids and derivatives; Carboxylic acid amides; Carboxylic acid derivatives; N-acyl amines; Carbamate esters; Carboxylic acid hydrazides; Pyridinecarboxylic acids and derivatives; Secondary alcohols; Secondary carboxylic acid amides; Carbonyl compounds; 1,2-aminoalcohols; Benzene and substituted derivatives; Alpha amino acid amides; Phenylpyridines; Benzenoids; Amines; Alkanolamines; Aralkylamines; Fatty Acyls; Organic oxides; Azacyclic compounds; Heteroaromatic compounds; Hydrocarbon derivatives; Valine and derivatives; Organopnictogen compounds; Organic oxygen compounds; Organic nitrogen compounds; Methylcarbamates; Chemical entities
2800	Massbank:TUE00822 O-desmethylvenlafaxine						0.949581	Massbank:TUE00822 O-desmethylvenlafaxine	264.196	302.472	264.196	302.472	697_ft_all_2800	Desvenlafaxine	C16H25NO2	0.802882	-17.3329	HMDB:(15646 60532);ZINC bio:(ZINC00009342 ZINC02525885);additional;HSDB:(93413-62-8);MeSH:(125017 12018336);PubMed;NORMAN:(NS00000330);COCONUT:(CNP0347194);PubChem:(125017 12018336 9816723 25224414 25224415 25224416 25224417 25224777 25224778 25224779 25224780 25224781 25224964 25224960 25224961 25224962 25224963 25224965 25225144 25225145 25225146 25225147 25225148 25225327 25225328 25225329 25225330 25225331 25226091 25226092 25226093 25226274 25226275 25226276 25226420 25226452 25226453 25226454 25226455 25226456 25226457 25226458 25226639 25226640 25226641 25226642 25226643 25226826 25226827 25226828 25226829 25226830 25226831 25227013 25227014 25227015 25227016 25227017 25227018 25227019 25227194 25227195 25227196 25227197 25227198 25227199 25231565 25231566 25271949 40424865 45038904 59154494 59807248 59807249 59807260 59807264 59807265 59807266 59807269 59807274 59807275 59807276 118118951 118118964 118118965);CHEBI:(83527);PubChem class - bio and metabolites;PubChem class - safety and toxic;Training Set;PubChem class - drug;KEGG Mine	Cyclohexanols	0.99741	Secondary alcohols	0.916316	Alcohols and polyols	0.999995	Organooxygen compounds	1	Organic oxygen compounds	1	Organic compounds; Alcohols and polyols; Phenols; Organonitrogen compounds; Organooxygen compounds; Cyclic alcohols and derivatives; Secondary alcohols; Tertiary alcohols; 1,3-aminoalcohols; Trialkylamines; Benzene and substituted derivatives; Benzenoids; Amines; Tertiary amines; Alkanolamines; Cyclohexanols; Aralkylamines; Hydrocarbon derivatives; Organopnictogen compounds; Organic oxygen compounds; 1-hydroxy-2-unsubstituted benzenoids; Organic nitrogen compounds; Chemical entities
1939	Butyrylcarnitine - 20.00 eV						0.948838	Butyrylcarnitine - 20.00 eV	232.154	220.517	232.155	220.517	525_ft_all_1939	Butyrylcarnitine	C11H21NO4	0.690955	-12.4926	HMDB:(2013);SuperNatural:(SN00002061 SN00002062);ZINC bio:(ZINC01529540 ZINC01529541);additional;MeSH:(213144 213145);PubMed;COCONUT:(CNP0082963);PubChem:(213114 213115 213144 213145 439829 439830 46780958 46780959 71309894 89442497 89442498 129316410 133687769 133687770);CHEBI:(7676 21949);PubChem class - bio and metabolites;KEGG:(C02862);PubChem class - safety and toxic;YMDB:(1536);Training Set;Biocyc:(CPD-19738)	Acyl carnitines	0.82864	Acyl carnitines	0.82864	Fatty acid esters	0.993406	Fatty Acyls	0.998677	Lipids and lipid-like molecules	0.997186	Organic compounds; Lipids and lipid-like molecules; Organic acids and derivatives; Carboxylic acids and derivatives; Organonitrogen compounds; Organooxygen compounds; Fatty acid esters; Dicarboxylic acids and derivatives; Quaternary ammonium salts; Carboxylic acid derivatives; Acyl carnitines; Carboxylic acid salts; Carboxylic acids; Carboxylic acid esters; Carbonyl compounds; Amines; Organic salts; Fatty Acyls; Organic oxides; Hydrocarbon derivatives; Tetraalkylammonium salts; Organopnictogen compounds; Organic oxygen compounds; Organic nitrogen compounds; Chemical entities
2297	Spectral Match to Abrine from NIST14						0.94441	Spectral Match to Abrine from NIST14	188.07	260.454	188.071	260.454	317_ft_all_2297	Indol-acrylate	C11H9NO2	0.350519	-24.2144	ZINC bio:(ZINC00155654 ZINC12416424);additional;MeSH:(5355219 5375048);Plantcyc:(CPD-11578);PubMed;NORMAN:(NS00014852);COCONUT:(CNP0326277);KNApSAcK:(111);Natural Products:(UNPD89252);PubChem:(14558 5355219 5375048 6931339 42586278 74824685);YMDB Mine;CHEBI:(131929 132244);PubChem class - bio and metabolites;EcoCyc Mine;KEGG:(C21283);PubChem class - safety and toxic;Training Set;Biocyc:(CPD-11578);KEGG Mine
6833	Spectral Match to 1-Hexadecanoyl-sn-glycero-3-phosphocholine from NIST14						0.943979	Spectral Match to 1-Hexadecanoyl-sn-glycero-3-phosphocholine from NIST14	518.321	628.83	518.321	628.83	1727_ft_all_6833	1-16:0-lysoPC	C24H50NO7P	0.586504	-0.848651	HMDB:(10382 62541);SuperNatural:(SN00036442 SN00036458);ZINC bio:(ZINC08214423 ZINC08219063);additional;MeSH:(86554 460602);Plantcyc:(CPD-8343);PubMed;COCONUT:(CNP0123091 CNP0346626);Natural Products:(UNPD14479 UNPD24099);PubChem:(86554 86555 460602 460603 5313979 10097314 71751445 71751446 124202819 124202820 136212657 136212658);CHEBI:(72998 28468);PubChem class - bio and metabolites;KEGG:(C04102);PubChem class - safety and toxic;YMDB:(1179);Training Set;Biocyc:(CPD-8343)	1-acyl-sn-glycero-3-phosphocholines	0.936022	Lysophosphatidylcholines	0.916162	Glycerophosphocholines	0.998526	Glycerophospholipids	0.999662	Lipids and lipid-like molecules	0.998854	Organic compounds; Lipids and lipid-like molecules; Alcohols and polyols; Glycerophospholipids; Organic acids and derivatives; Carboxylic acids and derivatives; Organonitrogen compounds; Organooxygen compounds; Fatty acid esters; Organic phosphoric acids and derivatives; Phosphate esters; Quaternary ammonium salts; Cholines; Carboxylic acid derivatives; Monocarboxylic acids and derivatives; Carboxylic acid esters; Phosphocholines; Lysophosphatidylcholines; 1-acyl-sn-glycero-3-phosphocholines; Secondary alcohols; Carbonyl compounds; Glycerophosphocholines; Amines; Alkyl phosphates; Dialkyl phosphates; Organic cations; Organic salts; Fatty Acyls; Organic oxides; Hydrocarbon derivatives; Tetraalkylammonium salts; Organopnictogen compounds; Organic oxygen compounds; Organic nitrogen compounds; Chemical entities
5894	MoNA:936698 DBP						0.941506	MoNA:936698 DBP	279.159	598.074	279.159	598.074	765_ft_all_5894	Hatcol DBP	C16H22O4	0.408236	-10.9779	HMDB:(33244);PubChem class - food;SuperNatural:(SN00002502);ZINC bio:(ZINC01693431);additional;HSDB:(84-74-2);MeSH:(3026);PubMed;NORMAN:(NS00010095);COCONUT:(CNP0076203 CNP0105770);Natural Products:(UNPD71190);PubChem:(3026 171810 16213410 102601147);CHEBI:(34687);PubChem class - bio and metabolites;KEGG:(C14214);PubChem class - safety and toxic;Training Set;PubChem class - drug	p-Phthalate esters	0.562785	Phthalic acid and derivatives	0.592096	Benzoic acids and derivatives	0.990279	Benzene and substituted derivatives	0.995626	Benzenoids	0.997275	Organic compounds; Benzoic acids and derivatives; Organic acids and derivatives; Carboxylic acids and derivatives; Benzoyl derivatives; Organooxygen compounds; Dicarboxylic acids and derivatives; Carboxylic acid derivatives; Phthalic acid and derivatives; P-phthalic acid and derivatives; Carboxylic acid esters; Benzoic acid esters; Benzene and substituted derivatives; Benzenoids; Organic oxides; Phthalate esters; p-Phthalate esters; Hydrocarbon derivatives; Organic oxygen compounds; Chemical entities
967	METHIONINE						0.940866	METHIONINE	150.058	74.622	150.059	74.622	139_ft_all_967	Lobamine	C5H11NO2S	0.945512	-1.01104	HMDB:(696 33951);PubChem class - food;SuperNatural:(SN00156215 SN00002217);ZINC bio:(ZINC01532529 ZINC01532766);additional;HSDB:(63-68-3);MeSH:(876 6137 84815 15556483);Plantcyc:(CPD-218 MET);PubMed;NORMAN:(NS00006428);COCONUT:(CNP0082849 CNP0163277 CNP0217457);KNApSAcK:(1379);Natural Products:(UNPD4440 UNPD174204);PubChem:(876 6137 84815 169695 174768 450576 5249997 5255805 5460884 5460888 5460889 5460891 5460892 10511090 10630758 6992087 6992109 10773221 10844642 10176215 10219537 11789360 11804952 15556483 15556484 15556486 15556487 15556488 15556489 15556490 15556492 15556496 15556497 15556498 15556500 15556501 15556502 15556503 16213430 16217582 53796132 53462885 57616905 57616936 57616953 58618342 71308948 71308865 71308866 71308867 71308933 71309197 71311580 88472549 90704993 90714884 88901898 88901901 88901910 101064246 101132627 101151584 101151585 101611382 102185300 102217574 102468411 117064443 117064844 123729319 124202795 126455849 129646641 131707341 131708677 131708710 135373086 137331793);CHEBI:(57932 32646 32644 32637 16811 16643 32638 32631 32632 64558 57844 16867);PubChem class - bio and metabolites;EcoCyc Mine;KEGG:(C00073 C01733 C00855);PubChem class - safety and toxic;YMDB:(816 318);Training Set;PubChem class - drug;Biocyc:(MET CPD-218)	Alpha amino acids	0.953968	Amino acids and derivatives	0.997903	Amino acids, peptides, and analogues	0.997811	Carboxylic acids and derivatives	0.997038	Organic acids and derivatives	0.997927	Organic compounds; Organosulfur compounds; Lipids and lipid-like molecules; Amino acids, peptides, and analogues; Alpha amino acids and derivatives; Fatty acids and conjugates; Organic acids and derivatives; Carboxylic acids and derivatives; Organonitrogen compounds; Organooxygen compounds; Amino acids and derivatives; Monoalkylamines; Monocarboxylic acids and derivatives; Thioethers; Carboxylic acids; Thia fatty acids; Carbonyl compounds; Alpha amino acids; Amines; Primary amines; Sulfenyl compounds; Dialkylthioethers; Fatty Acyls; Organic oxides; Methionine and derivatives; Hydrocarbon derivatives; Amino acids; Organopnictogen compounds; Organic oxygen compounds; Organic nitrogen compounds; Chemical entities
1935	Butyrylcarnitine - 20.00 eV						0.940128	Butyrylcarnitine - 20.00 eV	232.154	219.871	232.154	219.871	524_ft_all_1935	Butyrylcarnitine	C11H21NO4	0.724883	-10.6623	HMDB:(2013);SuperNatural:(SN00002061 SN00002062);ZINC bio:(ZINC01529540 ZINC01529541);additional;MeSH:(213144 213145);PubMed;COCONUT:(CNP0082963);PubChem:(213114 213115 213144 213145 439829 439830 46780958 46780959 71309894 89442497 89442498 129316410 133687769 133687770);CHEBI:(7676 21949);PubChem class - bio and metabolites;KEGG:(C02862);PubChem class - safety and toxic;YMDB:(1536);Training Set;Biocyc:(CPD-19738)	Acyl carnitines	0.833482	Acyl carnitines	0.833482	Fatty acid esters	0.99413	Fatty Acyls	0.998034	Lipids and lipid-like molecules	0.996258	Organic compounds; Lipids and lipid-like molecules; Organic acids and derivatives; Carboxylic acids and derivatives; Organonitrogen compounds; Organooxygen compounds; Fatty acid esters; Dicarboxylic acids and derivatives; Quaternary ammonium salts; Carboxylic acid derivatives; Acyl carnitines; Carboxylic acids; Carboxylic acid esters; Carbonyl compounds; Amines; Organic salts; Fatty Acyls; Organic oxides; Hydrocarbon derivatives; Tetraalkylammonium salts; Organopnictogen compounds; Organic oxygen compounds; Organic nitrogen compounds; Chemical entities
1842	Phenylalanine - 50.00 eV						0.938799	Phenylalanine - 50.00 eV	166.086	205.948	166.087	205.948	205_ft_all_1842	Sabiden	C9H11NO2	0.992702	-0.703889	HMDB:(159);PubChem class - food;SuperNatural:(SN00000169 SN00001028);ZINC bio:(ZINC00001927 ZINC00105196);additional;HSDB:(63-91-2);MeSH:(994 6140 6925665);Plantcyc:(CPD-216 PHE B-DMAN-HEX-1:5);PubMed;NORMAN:(NS00002612);COCONUT:(CNP0082854 CNP0082855 CNP0193965);KNApSAcK:(1386);Natural Products:(UNPD39371 UNPD26171);PubChem:(994 6140 71567 450580 450585 450605 2724448 3823098 5460949 5460950 5460952 5460953 5460957 5460958 10511283 10511284 10702212 6919011 6925665 12132826 12132829 9877477 10012270 9989619 13000972 13000974 13000976 13000978 13000981 13000983 13000986 13000987 13000992 13000995 13000997 13000999 10103511 10154215 11062753 10241165 11819436 10329658 10329702 10352075 10397170 11378724 10442063 20598859 16213431 16213432 16213459 16213565 16217565 16219910 23244601 25240041 25240491 25240783 25240991 25241052 25241066 25241070 25241360 25241565 24773270 53731873 53731875 53731876 53731877 53731878 57397115 56617616 56634323 59373178 66995391 66995546 66995580 66995721 71308946 71309396 87528067 87221210 87471585 88455641 90120010 91590842 102122880 101731663 102152000 102176479 100915787 101868632 102601151 102602169 102602342 117064739 119078553 119078554 119080919 118264378 124202794 129736625 131701211 134501265 131860346 131868860 134866153 138986901);CHEBI:(76052 17295 57981 32494 58095 32505 32487 32504 16998 32495 32486 28044);PubChem class - bio and metabolites;KEGG:(C00079 C02265 C02057);PubChem class - safety and toxic;YMDB:(304 995);Training Set;PubChem class - drug;Biocyc:(CPD-216 PHE SMA-0000294 SMA-0000352)	Phenylalanine and derivatives	0.814099	Amino acids and derivatives	0.754629	Amino acids, peptides, and analogues	0.761442	Carboxylic acids and derivatives	0.988847	Organic acids and derivatives	0.994507	Organic compounds; Amino acids, peptides, and analogues; Phenethylamines; Amphetamines and derivatives; Phenylpropanoids and polyketides; Organic acids and derivatives; Carboxylic acids and derivatives; Organonitrogen compounds; Organooxygen compounds; Amino acids and derivatives; Monoalkylamines; Monocarboxylic acids and derivatives; Carboxylic acids; Carbonyl compounds; Benzene and substituted derivatives; Alpha amino acids; Benzenoids; Amines; Primary amines; Phenylpropanoic acids; Aralkylamines; Organic oxides; Hydrocarbon derivatives; Amino acids; Phenylalanine and derivatives; Organopnictogen compounds; Organic oxygen compounds; Organic nitrogen compounds; Chemical entities
9041	Spectral Match to 9-Octadecenamide, (Z)- from NIST14						0.937197	Spectral Match to 9-Octadecenamide, (Z)- from NIST14	563.549	667.898									N-acyl amines	0.967348	N-acyl amines	0.967348	Fatty amides	0.972085	Fatty Acyls	0.97487	Lipids and lipid-like molecules	0.972424	Organic compounds; Lipids and lipid-like molecules; Organic acids and derivatives; Carboxylic acids and derivatives; Organonitrogen compounds; Organooxygen compounds; Fatty amides; Carboxylic acid amides; Carboxylic acid derivatives; N-acyl amines; Secondary carboxylic acid amides; Carbonyl compounds; Fatty Acyls; Organic oxides; Hydrocarbon derivatives; Organopnictogen compounds; Organic oxygen compounds; Organic nitrogen compounds; Chemical entities
6298	PC(0:0/20:4); [M+H]+ C28H51N1O7P1						0.934385	PC(0:0/20:4); [M+H]+ C28H51N1O7P1	544.34	615.404									Glycerophosphocholines	0.908806			Glycerophosphocholines	0.908806	Glycerophospholipids	0.999616	Lipids and lipid-like molecules	0.99797	Organic compounds; Lipids and lipid-like molecules; Aldehydes; Glycerophospholipids; Organic acids and derivatives; Carboxylic acids and derivatives; Organonitrogen compounds; Organooxygen compounds; Fatty acid esters; Organic phosphoric acids and derivatives; Phosphate esters; Quaternary ammonium salts; Cholines; Carboxylic acid derivatives; Monocarboxylic acids and derivatives; Carboxylic acid esters; Phosphocholines; Carbonyl compounds; Glycerophosphocholines; Alpha-hydrogen aldehydes; Amines; Alkyl phosphates; Dialkyl phosphates; Organic cations; Organic salts; Fatty Acyls; Organic oxides; Hydrocarbon derivatives; Tetraalkylammonium salts; Organopnictogen compounds; Organic oxygen compounds; Organic nitrogen compounds; Chemical entities
520	PROLINE						0.932143	PROLINE	116.071	44.111	116.071	44.111	38_ft_all_520	D-Prolin	C5H9NO2	0.983621	-5.46645	HMDB:(162 3411);PubChem class - food;SuperNatural:(SN00284935 SN00001757);ZINC bio:(ZINC00895071 ZINC00895360);additional;HSDB:(147-85-3);MeSH:(614 8988 145742);Plantcyc:(D-PROLINE PRO);PubMed;NORMAN:(NS00014010);COCONUT:(CNP0219104);KNApSAcK:(1388);Natural Products:(UNPD6886 UNPD57841);PubChem:(614 8988 145742 450588 5231966 5460770 5460772 5460773 5460775 5460776 10630463 10701816 10701817 6971012 6971047 12210862 12210865 12210869 12210870 12210872 12210873 10855425 11051626 10290769 11499207 16054089 16217408 16217530 16219853 25240454 25240677 25240827 25241136 25246272 42621034 44557099 54159348 57616909 57616916 57616951 57616954 59539825 59340908 59340909 59340910 58083591 68326741 71751801 71309447 71309553 71310238 71310239 77479960 76973027 76974064 87431337 88822544 88822950 88901888 88901895 88901902 88901909 89872831 101520009 101592209 102018542 101255034 102187625 100915807 102351655 118264374 118264386 122164811 123600984 124202790 124202871 129148415 129148416 129148531 129689560 129844038 131698612 134818146 135040994 138977863);CHEBI:(16313 32871 60039 32868 32864 32872 17203 32862 57726 32867 26271);PubChem class - bio and metabolites;KEGG:(C00148 C16435 C00763);PubChem class - safety and toxic;YMDB:(378 903);Training Set;PubChem class - drug;Biocyc:(SMA-0000544 CPD8J2-7 CPD-8600 SMA-0000578 D-PROLINE SMA-0000328 CPD1UA-5704 PRO)	L-alpha-amino acids	0.508801	Amino acids and derivatives	0.999907	Amino acids, peptides, and analogues	0.999899	Carboxylic acids and derivatives	0.99988	Organic acids and derivatives	0.999795	Organic compounds; Organoheterocyclic compounds; Amino acids, peptides, and analogues; Alpha amino acids and derivatives; Pyrrolidines; Organic acids and derivatives; Carboxylic acids and derivatives; Organonitrogen compounds; Organooxygen compounds; Amino acids and derivatives; Monocarboxylic acids and derivatives; Carboxylic acids; Carbonyl compounds; Pyrrolidine carboxylic acids and derivatives; Dialkylamines; Alpha amino acids; Pyrrolidine carboxylic acids; Amines; Secondary amines; Organic oxides; Azacyclic compounds; L-alpha-amino acids; Hydrocarbon derivatives; Amino acids; Proline and derivatives; Organopnictogen compounds; Organic oxygen compounds; Organic nitrogen compounds; Chemical entities
4272	MLS001148649-01!298-57-7						0.931689	MLS001148649-01!298-57-7	369.226	469.039	369.232	469.039	1272_ft_all_4272	Apotomin	C26H28N2	0.827751	-11.8546	HMDB:(14708);ZINC bio:(ZINC19632891);additional;MeSH:(1547484);PubMed;NORMAN:(NS00006812);COCONUT:(CNP0349554);PubChem:(2761 1547484 1615336 5553324 45038684 71314869 71434178 91971858);CHEBI:(131176 31403);PubChem class - bio and metabolites;PubChem class - safety and toxic;Training Set;PubChem class - drug
2022	Massbank:LU082003 Acetaminophen|N-(4-hydroxyphenyl)acetamide						0.931658	Massbank:LU082003 Acetaminophen|N-(4-hydroxyphenyl)acetamide	152.071	228.576	152.07	228.576	148_ft_all_2022	Acetamol	C8H9NO2	0.524363	-2.03977	HMDB:(1859);SuperNatural:(SN00024324);ZINC bio:(ZINC18274777);additional;HSDB:(103-90-2);MeSH:(1983);PubMed;NORMAN:(NS00000231);COCONUT:(CNP0301653);KNApSAcK:(44491);Natural Products:(UNPD57789);PubChem:(1983 4301564 10654423 10749384 12205925 12205927 11506497 10986410 11321051 10441890 10464506 45379481 54294462 56632159 56636999 76972944 76972945 129735905 129849378 129853636 131869277 138396034);CHEBI:(46195);PubChem class - bio and metabolites;KEGG:(C06804);PubChem class - safety and toxic;Training Set;PubChem class - drug;Biocyc:(CPD-7669)	Acetanilides	0.872925	Acetanilides	0.872925	Anilides	0.960199	Benzene and substituted derivatives	0.9989	Benzenoids	0.999887	Organic compounds; Phenols; Organic acids and derivatives; Carboxylic acids and derivatives; Organonitrogen compounds; Anilides; Organooxygen compounds; Carboxylic acid amides; Carboxylic acid derivatives; Secondary carboxylic acid amides; Carbonyl compounds; Acetanilides; Benzene and substituted derivatives; Benzenoids; Phenoxides; N-arylamides; Acetamides; Organic oxides; Hydrocarbon derivatives; N-acetylarylamines; Organopnictogen compounds; Organic oxygen compounds; 1-hydroxy-2-unsubstituted benzenoids; Organic nitrogen compounds; Chemical entities
5169	ReSpect:PT108130 1-Lauroyl-2-Hydroxy-sn-Glycero-3-Phosphocholine|12:0 LysoPC|1-Dodecanoyllysolecithin|Phosphocholine,1-Lauroyl-2-Hydroxy-sn-Glycero-3-|[(2R)-3-dodecanoyloxy-2-hydroxypropyl] 2-trimethylazaniumylethyl p						0.930366	ReSpect:PT108130 1-Lauroyl-2-Hydroxy-sn-Glycero-3-Phosphocholine|12:0 LysoPC|1-Dodecanoyllysolecithin|Phosphocholine,1-Lauroyl-2-Hydroxy-sn-Glycero-3-|[(2R)-3-dodecanoyloxy-2-hydroxypropyl] 2-trimethylazaniumylethyl p	440.278	548.773	440.277	548.773	1514_ft_all_5169	LPC-lyso	C20H42NO7P	0.433138	-7.20256	COCONUT:(CNP0017960 CNP0021614 CNP0415779);PubChem:(460605 460606 3045268 3045269 46936195 70789205);YMDB Mine;CHEBI:(74966);additional;PubChem class - bio and metabolites;MeSH:(460606 3045268);PubMed	1-acyl-sn-glycero-3-phosphocholines	0.605146	Lysophosphatidylcholines	0.645405	Glycerophosphocholines	0.994666	Glycerophospholipids	0.9986	Lipids and lipid-like molecules	0.993541	Organic compounds; Lipids and lipid-like molecules; Alcohols and polyols; Glycerophospholipids; Organic acids and derivatives; Carboxylic acids and derivatives; Organonitrogen compounds; Organooxygen compounds; Organic phosphoric acids and derivatives; Phosphate esters; Quaternary ammonium salts; Cholines; Carboxylic acid derivatives; Monocarboxylic acids and derivatives; Carboxylic acid esters; Phosphocholines; Lysophosphatidylcholines; 1-acyl-sn-glycero-3-phosphocholines; Secondary alcohols; Carbonyl compounds; Glycerophosphocholines; Amines; Alkyl phosphates; Dialkyl phosphates; Organic cations; Organic salts; Fatty Acyls; Organic oxides; Hydrocarbon derivatives; Tetraalkylammonium salts; Organopnictogen compounds; Organic oxygen compounds; Organic nitrogen compounds; Chemical entities
6215	PC(0:0/20:4); [M+H]+ C28H51N1O7P1						0.928711	PC(0:0/20:4); [M+H]+ C28H51N1O7P1	544.34	613.702	544.339	613.702	1800_ft_all_6215	2-[[2-acetyloxy-3-[(E)-hexadec-9-enoxy]propoxy]-hydroxyphosphoryl]oxyethyl-trimethylazanium	C26H52NO7P	0.201162	-29.9166	COCONUT:(CNP0405430);PubChem:(5313837 5313838 24779373 24779374 122391232 122391233);PubMed;CHEBI:(131658);Lipid:(PC(18:1))	1-alkyl,2-acylglycero-3-phosphocholines	0.714546	1-alkyl,2-acylglycero-3-phosphocholines	0.714546	Glycerophosphocholines	0.994908	Glycerophospholipids	0.99927	Lipids and lipid-like molecules	0.991167	Organic compounds; Lipids and lipid-like molecules; Glycerolipids; Ethers; Glycerophospholipids; Organic acids and derivatives; Carboxylic acids and derivatives; Organonitrogen compounds; Organooxygen compounds; Organic phosphoric acids and derivatives; Phosphate esters; Quaternary ammonium salts; Cholines; Carboxylic acid derivatives; Monocarboxylic acids and derivatives; Dialkyl ethers; Carboxylic acid esters; Phosphocholines; Carbonyl compounds; Glycerophosphocholines; Glycerol ethers; Amines; Alkyl phosphates; Dialkyl phosphates; Organic cations; 1-alkyl,2-acylglycero-3-phosphocholines; Organic salts; Organic oxides; Hydrocarbon derivatives; Tetraalkylammonium salts; Organopnictogen compounds; Organic oxygen compounds; Organic nitrogen compounds; Chemical entities
3898	Spectral Match to Carboxyibuprofen from NIST14						0.926151	Spectral Match to Carboxyibuprofen from NIST14	219.102	422.311
4111	Massbank:AU150002 Sertraline|(1S,4S)-4-(3,4-dichlorophenyl)-N-methyl-1,2,3,4-tetrahydronaphthalen-1-amine						0.926091	Massbank:AU150002 Sertraline|(1S,4S)-4-(3,4-dichlorophenyl)-N-methyl-1,2,3,4-tetrahydronaphthalen-1-amine	306.081	448.735									Amino acids	0.924462	Amino acids and derivatives	0.917463	Amino acids, peptides, and analogues	0.914821	Carboxylic acids and derivatives	0.820954	Organic acids and derivatives	0.935641	Organic compounds; Carbohydrates and carbohydrate conjugates; Amino acids, peptides, and analogues; Alcohols and polyols; Phenols; Ethers; Organic acids and derivatives; Carboxylic acids and derivatives; Organonitrogen compounds; Primary alcohols; Organooxygen compounds; Amino acids and derivatives; Monoalkylamines; Carboxylic acids; Acetals; Secondary alcohols; Benzene and substituted derivatives; Polyols; Benzenoids; Amines; Primary amines; Secondary amines; Aralkylamines; Organic oxides; Hydrocarbon derivatives; Amino acids; Organopnictogen compounds; Organic oxygen compounds; Organic nitrogen compounds; Chemical entities
6036	PC(16:1/0:0); [M+H]+ C24H49N1O7P1						0.925547	PC(16:1/0:0); [M+H]+ C24H49N1O7P1	494.325	606.855	494.324	606.855	1663_ft_all_6036	1-16:1-lysoPC	C24H48NO7P	0.3211	-20.9745	HMDB:(10383);SuperNatural:(SN00301846);additional;PubMed;Lipid:(LPC(16:1));COCONUT:(CNP0226464);Natural Products:(UNPD157409);PubChem:(5313980 5313981 5313982 24779460 24779461 24779462);CHEBI:(84752 73851);PubChem class - bio and metabolites;YMDB:(1184 2210);Training Set;Biocyc:(CPD-8344)	1-acyl-sn-glycero-3-phosphocholines	0.934984	Lysophosphatidylcholines	0.95988	Glycerophosphocholines	0.992291	Glycerophospholipids	0.97402	Lipids and lipid-like molecules	0.999168	Organic compounds; Lipids and lipid-like molecules; Alcohols and polyols; Glycerophospholipids; Organic acids and derivatives; Carboxylic acids and derivatives; Organonitrogen compounds; Organooxygen compounds; Fatty acid esters; Organic phosphoric acids and derivatives; Phosphate esters; Quaternary ammonium salts; Cholines; Carboxylic acid derivatives; Monocarboxylic acids and derivatives; Carboxylic acid esters; Phosphocholines; Lysophosphatidylcholines; 1-acyl-sn-glycero-3-phosphocholines; Secondary alcohols; Carbonyl compounds; Glycerophosphocholines; Amines; Alkyl phosphates; Dialkyl phosphates; Organic cations; Organic salts; Fatty Acyls; Organic oxides; Hydrocarbon derivatives; Tetraalkylammonium salts; Organopnictogen compounds; Organic oxygen compounds; Organic nitrogen compounds; Chemical entities
2317	Abacavir sulfate						0.925197	Abacavir sulfate	287.161	264.074	287.162	264.074	816_ft_all_2317	abacavir	C14H18N6O	0.865271	-58.1772	HMDB:(15182);ZINC bio:(ZINC02015928);additional;MeSH:(1971 441300 469584 6328608);PubMed;NORMAN:(NS00007385);COCONUT:(CNP0347137);PubChem:(1971 65140 441300 469584 5742631 6328608 10660866 24848407 46779835 70077776 70290560 74332005 71312694 76974034);CHEBI:(421707);PubChem class - bio and metabolites;KEGG:(C07624);PubChem class - safety and toxic;Training Set;PubChem class - drug
5857	Spectral Match to 1-Myristoyl-sn-glycero-3-phosphocholine from NIST14						0.922729	Spectral Match to 1-Myristoyl-sn-glycero-3-phosphocholine from NIST14	468.309	597.031	468.306	597.031	1605_ft_all_5857	Lyso-dmpc	C22H46NO7P	0.380649	-15.5573	HMDB:(10379);SuperNatural:(SN00402179);additional;MeSH:(444675 3045266);PubMed;COCONUT:(CNP0018510 CNP0222749);Natural Products:(UNPD67678);PubChem:(444675 460604 3045266 3045267 10027596 10027597);CHEBI:(64489);PubChem class - bio and metabolites;YMDB:(1175);Training Set;Biocyc:(CPD-20403)	1-acyl-sn-glycero-3-phosphocholines	0.743868	Lysophosphatidylcholines	0.729405	Glycerophosphocholines	0.984467	Glycerophospholipids	0.993794	Lipids and lipid-like molecules	0.996132	Organic compounds; Lipids and lipid-like molecules; Alcohols and polyols; Glycerophospholipids; Organic acids and derivatives; Carboxylic acids and derivatives; Organonitrogen compounds; Organooxygen compounds; Fatty acid esters; Organic phosphoric acids and derivatives; Phosphate esters; Quaternary ammonium salts; Cholines; Carboxylic acid derivatives; Monocarboxylic acids and derivatives; Carboxylic acid esters; Phosphocholines; Lysophosphatidylcholines; 1-acyl-sn-glycero-3-phosphocholines; Secondary alcohols; Carbonyl compounds; Glycerophosphocholines; Amines; Alkyl phosphates; Dialkyl phosphates; Organic salts; Fatty Acyls; Organic oxides; Hydrocarbon derivatives; Tetraalkylammonium salts; Organopnictogen compounds; Organic oxygen compounds; Organic nitrogen compounds; Chemical entities
6265	PC(18:2/0:0); [M+H]+ C26H51N1O7P1						0.921698	PC(18:2/0:0); [M+H]+ C26H51N1O7P1	520.34	614.546	520.339	614.546	1739_ft_all_6265	2-18:2(9Z,12Z)-lysoPC	C26H50NO7P	0.526168	-39.1137	COCONUT:(CNP0419968);HMDB:(62711);PubChem:(11005822 11005823 24039329 24871190 54050940 71768169 71768170 87523354 87523355 131770476 131770477);YMDB Mine;CHEBI:(76084);Training Set;PubMed	1-acyl-sn-glycero-3-phosphocholines	0.98976	Lysophosphatidylcholines	0.990853	Glycerophosphocholines	0.998911	Glycerophospholipids	0.998143	Lipids and lipid-like molecules	0.999677	Organic compounds; Lipids and lipid-like molecules; Alcohols and polyols; Glycerophospholipids; Organic acids and derivatives; Carboxylic acids and derivatives; Organonitrogen compounds; Organooxygen compounds; Fatty acid esters; Organic phosphoric acids and derivatives; Phosphate esters; Quaternary ammonium salts; Cholines; Carboxylic acid derivatives; Monocarboxylic acids and derivatives; Carboxylic acid esters; Phosphocholines; Lysophosphatidylcholines; 1-acyl-sn-glycero-3-phosphocholines; Secondary alcohols; Carbonyl compounds; Glycerophosphocholines; Amines; Alkyl phosphates; Dialkyl phosphates; Organic cations; Organic salts; Fatty Acyls; Organic oxides; Hydrocarbon derivatives; Tetraalkylammonium salts; Organopnictogen compounds; Organic oxygen compounds; Organic nitrogen compounds; Chemical entities
5868	PC(0:0/14:0); [M+H]+ C22H47N1O7P1						0.920993	PC(0:0/14:0); [M+H]+ C22H47N1O7P1	468.309	597.233	468.308	597.233	1607_ft_all_5868	Lyso-dmpc	C22H46NO7P	0.413173	-7.56799	HMDB:(10379);SuperNatural:(SN00402179);additional;MeSH:(444675 3045266);PubMed;Lipid:(LPC(14:0));COCONUT:(CNP0018510 CNP0222749);Natural Products:(UNPD67678);PubChem:(444675 460604 3045266 3045267 10027596 10027597);CHEBI:(64489);PubChem class - bio and metabolites;YMDB:(1175);Training Set;Biocyc:(CPD-20403)	1-acyl-sn-glycero-3-phosphocholines	0.882527	Lysophosphatidylcholines	0.876494	Glycerophosphocholines	0.992038	Glycerophospholipids	0.996998	Lipids and lipid-like molecules	0.996589	Organic compounds; Lipids and lipid-like molecules; Alcohols and polyols; Glycerophospholipids; Organic acids and derivatives; Carboxylic acids and derivatives; Organonitrogen compounds; Organooxygen compounds; Fatty acid esters; Organic phosphoric acids and derivatives; Phosphate esters; Quaternary ammonium salts; Cholines; Carboxylic acid derivatives; Monocarboxylic acids and derivatives; Carboxylic acid esters; Phosphocholines; Lysophosphatidylcholines; 1-acyl-sn-glycero-3-phosphocholines; Secondary alcohols; Carbonyl compounds; Glycerophosphocholines; Amines; Alkyl phosphates; Dialkyl phosphates; Organic cations; Organic salts; Fatty Acyls; Organic oxides; Hydrocarbon derivatives; Tetraalkylammonium salts; Organopnictogen compounds; Organic oxygen compounds; Organic nitrogen compounds; Chemical entities
6539	PC(18:2/0:0); [M+H]+ C26H51N1O7P1						0.920834	PC(18:2/0:0); [M+H]+ C26H51N1O7P1	520.34	620.285	520.338	620.285	1738_ft_all_6539	2-18:2(9Z,12Z)-lysoPC	C26H50NO7P	0.516279	-38.2476	COCONUT:(CNP0419968);HMDB:(62711);PubChem:(11005822 11005823 24039329 24871190 54050940 71768169 71768170 87523354 87523355 131770476 131770477);YMDB Mine;CHEBI:(76084);Training Set;PubMed	1-acyl-sn-glycero-3-phosphocholines	0.989714	Lysophosphatidylcholines	0.990896	Glycerophosphocholines	0.999067	Glycerophospholipids	0.998526	Lipids and lipid-like molecules	0.999626	Organic compounds; Lipids and lipid-like molecules; Alcohols and polyols; Glycerophospholipids; Organic acids and derivatives; Carboxylic acids and derivatives; Organonitrogen compounds; Organooxygen compounds; Fatty acid esters; Organic phosphoric acids and derivatives; Phosphate esters; Quaternary ammonium salts; Cholines; Carboxylic acid derivatives; Monocarboxylic acids and derivatives; Carboxylic acid esters; Phosphocholines; Lysophosphatidylcholines; 1-acyl-sn-glycero-3-phosphocholines; Secondary alcohols; Carbonyl compounds; Glycerophosphocholines; Amines; Alkyl phosphates; Dialkyl phosphates; Organic cations; Organic salts; Fatty Acyls; Organic oxides; Hydrocarbon derivatives; Tetraalkylammonium salts; Organopnictogen compounds; Organic oxygen compounds; Organic nitrogen compounds; Chemical entities
2501	HIPPURATE - 50.0 eV						0.919507	HIPPURATE - 50.0 eV	180.066	282.193	180.065	282.193	268_ft_all_2501	hippurate	C9H9NO3	0.983027	-0.626316	HMDB:(714 62583);SuperNatural:(SN00343500 SN00117207);ZINC bio:(ZINC00097685);additional;MeSH:(464);Plantcyc:(CPD-425);PubMed;NORMAN:(NS00013745);COCONUT:(CNP0076185 CNP0081667 CNP0201196);KNApSAcK:(30483);Natural Products:(UNPD111463);PubChem:(464 4402710 10702514 12196855 10080996 10081033 21724896 87502669 101624378 121225314 131875852);CHEBI:(18089 606565);PubChem class - bio and metabolites;KEGG:(C01586);PubChem class - safety and toxic;Training Set;PubChem class - drug;Biocyc:(CPD-425)	N-acyl-alpha amino acids	0.99781	Amino acids and derivatives	0.999483	Amino acids, peptides, and analogues	0.999493	Carboxylic acids and derivatives	1	Organic acids and derivatives	1	Organic compounds; Amino acids, peptides, and analogues; Alpha amino acids and derivatives; Benzoic acids and derivatives; Benzamides; Hippuric acids and derivatives; Organic acids and derivatives; Carboxylic acids and derivatives; Organonitrogen compounds; Benzoyl derivatives; Organooxygen compounds; Amino acids and derivatives; Carboxylic acid amides; Carboxylic acid derivatives; Monocarboxylic acids and derivatives; N-acyl-alpha amino acids and derivatives; Carboxylic acids; Hippuric acids; Secondary carboxylic acid amides; Carbonyl compounds; Benzene and substituted derivatives; N-acyl-alpha amino acids; Benzenoids; Organic oxides; Hydrocarbon derivatives; Organopnictogen compounds; Organic oxygen compounds; Organic nitrogen compounds; Chemical entities
1426	Spectral Match to L-Tyrosine from NIST14						0.919022	Spectral Match to L-Tyrosine from NIST14	165.051	132.184	165.054	132.184	198_ft_all_1426	bmse000347	C9H8O3	0.388962	-40.9114	HMDB:(2641 41592 62655 134028);PubChem class - food;SuperNatural:(SN00400666 SN00001775 SN00225115 SN00157332);ZINC bio:(ZINC00895911 ZINC04632126);additional;MeSH:(11968 637540);Plantcyc:(2-COUMARATE CPD-7418);PubMed;NORMAN:(NS00014689);COCONUT:(CNP0082819 CNP0207361);KNApSAcK:(2729);Natural Products:(UNPD115871 UNPD214200 UNPD101136);PubChem:(11968 637540 5280841 54690158 54693535 54714352);YMDB Mine;CHEBI:(18125 28873 12875 11594 47921 18176);PubChem class - bio and metabolites;KEGG:(C01772 C05838);PubChem class - safety and toxic;Training Set;Biocyc:(CPD-7418 2-COUMARATE)
4447	Massbank:LU030804 Lauryldiethanolamine|2-[dodecyl(2-hydroxyethyl)amino]ethanol						0.917436	Massbank:LU030804 Lauryldiethanolamine|2-[dodecyl(2-hydroxyethyl)amino]ethanol	274.274	485.86	274.274	485.86	743_ft_all_4447	Lauryldiethanolamine	C16H35NO2	0.725225	-7.65478	NORMAN:(NS00047598);PubChem class - safety and toxic;Training Set;PubChem:(352309 21224599);PubMed	1,2-aminoalcohols	0.990906	Alkanolamines	0.999369	Amines	1	Organonitrogen compounds	0.999999	Organic nitrogen compounds	0.999955	Organic compounds; Alcohols and polyols; Organonitrogen compounds; Primary alcohols; Organooxygen compounds; 1,2-aminoalcohols; Trialkylamines; Amines; Tertiary amines; Alkanolamines; Hydrocarbon derivatives; Organopnictogen compounds; Organic oxygen compounds; Organic nitrogen compounds; Chemical entities
1422	Tyrosine - 50.00 eV						0.917256	Tyrosine - 50.00 eV	182.081	132.163	182.082	132.163	280_ft_all_1422	tyrosine	C9H11NO3	0.751018	-0.831342	HMDB:(158);PubChem class - food;SuperNatural:(SN00321715 SN00001300);ZINC bio:(ZINC00002234 ZINC00266964);additional;HSDB:(60-18-4);MeSH:(6057);Plantcyc:(TYR);PubMed;NORMAN:(NS00001880);COCONUT:(CNP0082847 CNP0082848 CNP0116237 CNP0273041);KNApSAcK:(1397);Natural Products:(UNPD23045 UNPD50706);PubChem:(1153 6057 71098 134618 450407 450408 450409 450610 2724449 3741725 4300518 5460804 5460805 5460807 5460811 5460812 5460814 5460819 5460820 5460822 10513366 10657063 6919035 6942100 12144755 12209698 12209699 12209703 12209704 12209705 12209706 12209707 12209714 12209715 12209716 12209718 12209719 12209720 12209722 12209728 12209730 12209731 10035292 10081061 10176393 10261774 10285839 11819702 11344427 10419891 16057302 16121128 16121129 18761740 16213418 16213445 16213583 16217563 22525020 22525021 22525022 25033054 24209846 24209847 25240685 25240941 25241510 25241511 46198802 46198803 46200025 46200026 46200027 46200028 46200029 46200030 46200031 46200180 46200178 46200179 46200181 46200182 46200183 46200184 46200325 46200326 46200327 46200328 46200329 46200486 51038299 51038519 46932123 54170871 54170875 56613523 56615578 56846617 66995444 67616738 71524149 71308851 87528069 87206347 90695549 91056413 90471999 90472602 101207897 102122882 102134361 102176480 101397207 101397208 101473587 102352870 102352865 102352866 102352868 102352869 102601143 102601262 102602318 102445951 102467108 119078552 118264389 118404240 121232915 121232916 124202800 124202884 129691772 129718953 129827297 131708673 131869542 138986902);CHEBI:(32760 32784 28479 32773 58315 32761 32775 32774 17895 32762 58570 18186 32786 32785);PubChem class - bio and metabolites;KEGG:(C00082 C06420 C01536);PubChem class - safety and toxic;YMDB:(364 805);Training Set;PubChem class - drug;Biocyc:(D-TYROSINE TYR)	Phenylalanine and derivatives	0.779465	Amino acids and derivatives	0.999463	Amino acids, peptides, and analogues	0.999486	Carboxylic acids and derivatives	0.999391	Organic acids and derivatives	0.999903	Organic compounds; Amino acids, peptides, and analogues; Alpha amino acids and derivatives; Phenols; Phenethylamines; Amphetamines and derivatives; Phenylpropanoids and polyketides; Organic acids and derivatives; Carboxylic acids and derivatives; Organonitrogen compounds; Organooxygen compounds; Amino acids and derivatives; Monoalkylamines; Monocarboxylic acids and derivatives; Carboxylic acids; Carbonyl compounds; Benzene and substituted derivatives; Alpha amino acids; Benzenoids; Amines; Primary amines; Phenylpropanoic acids; Aralkylamines; Organic oxides; Hydrocarbon derivatives; Amino acids; Phenylalanine and derivatives; Organopnictogen compounds; Organic oxygen compounds; 1-hydroxy-2-unsubstituted benzenoids; Organic nitrogen compounds; Chemical entities
8979	Spectral Match to 1-O-Hexadecyl-2-O-(2E-butenoyl)-sn-glyceryl-3-phosphocholine from NIST14						0.916804	Spectral Match to 1-O-Hexadecyl-2-O-(2E-butenoyl)-sn-glyceryl-3-phosphocholine from NIST14	550.386	668.885	550.386	668.885	1813_ft_all_8979	Butenoyl PAF	C28H56NO7P	0.496983	-6.56625	COCONUT:(CNP0347244);PubChem:(45138381 45138382 57545134 57545135 89204654 91136563);CHEBI:(140477);additional;Training Set;Lipid:(PC(20:1))	Glycerophosphocholines	0.892831			Glycerophosphocholines	0.892831	Glycerophospholipids	0.999276	Lipids and lipid-like molecules	0.999726	Organic compounds; Lipids and lipid-like molecules; Ethers; Glycerophospholipids; Organic acids and derivatives; Carboxylic acids and derivatives; Organonitrogen compounds; Organooxygen compounds; Fatty acid esters; Organic phosphoric acids and derivatives; Phosphate esters; Quaternary ammonium salts; Cholines; Carboxylic acid derivatives; Monocarboxylic acids and derivatives; Dialkyl ethers; Carboxylic acid esters; Phosphocholines; Carbonyl compounds; Glycerophosphocholines; Amines; Alkyl phosphates; Dialkyl phosphates; Organic cations; Enoate esters; Alpha,beta-unsaturated carboxylic esters; Organic salts; Fatty Acyls; Organic oxides; Hydrocarbon derivatives; Tetraalkylammonium salts; Organopnictogen compounds; Organic oxygen compounds; Organic nitrogen compounds; Chemical entities
9386	PC(18:1/22:5); [M+H]+ C48H85N1O8P1						0.914532	PC(18:1/22:5); [M+H]+ C48H85N1O8P1	834.601	679.033	834.599	679.033	1951_ft_all_9386	1-stearoyl-2-docosahexaenoyl-sn-glycero-3-phosphocholine	C48H84NO8P	0.501079	-6.21683	COCONUT:(CNP0170629);HMDB:(8057);PubChem:(5313405 5313406 5313407 24778875 24778876 24778877 101720272 102593671 134728745);CHEBI:(84829);additional;PubChem class - bio and metabolites;MeSH:(24778876);Training Set;PubMed;Lipid:(PC 40:6)	Phosphatidylcholines	0.802638	Phosphatidylcholines	0.802638	Glycerophosphocholines	0.994038	Glycerophospholipids	0.999993	Lipids and lipid-like molecules	0.999886	Organic compounds; Lipids and lipid-like molecules; Glycerophospholipids; Organic acids and derivatives; Carboxylic acids and derivatives; Organonitrogen compounds; Organooxygen compounds; Fatty acid esters; Dicarboxylic acids and derivatives; Organic phosphoric acids and derivatives; Phosphate esters; Quaternary ammonium salts; Cholines; Carboxylic acid derivatives; Carboxylic acid esters; Phosphocholines; Phosphatidylcholines; Carbonyl compounds; Glycerophosphocholines; Amines; Alkyl phosphates; Dialkyl phosphates; Organic cations; Fatty Acyls; Organic oxides; Hydrocarbon derivatives; Tetraalkylammonium salts; Organopnictogen compounds; Organic oxygen compounds; Organic nitrogen compounds; Chemical entities
6384	PC(18:2/0:0); [M+H]+ C26H51N1O7P1						0.91376	PC(18:2/0:0); [M+H]+ C26H51N1O7P1	520.34	617.615	520.34	617.615	1740_ft_all_6384	2-18:2(9Z,12Z)-lysoPC	C26H50NO7P	0.517134	-37.7531	COCONUT:(CNP0419968);HMDB:(62711);PubChem:(11005822 11005823 24039329 24871190 54050940 71768169 71768170 87523354 87523355 131770476 131770477);YMDB Mine;CHEBI:(76084);Training Set;PubMed	1-acyl-sn-glycero-3-phosphocholines	0.988302	Lysophosphatidylcholines	0.991294	Glycerophosphocholines	0.999138	Glycerophospholipids	0.99865	Lipids and lipid-like molecules	0.999677	Organic compounds; Lipids and lipid-like molecules; Alcohols and polyols; Glycerophospholipids; Organic acids and derivatives; Carboxylic acids and derivatives; Organonitrogen compounds; Organooxygen compounds; Fatty acid esters; Organic phosphoric acids and derivatives; Phosphate esters; Quaternary ammonium salts; Cholines; Carboxylic acid derivatives; Monocarboxylic acids and derivatives; Carboxylic acid esters; Phosphocholines; Lysophosphatidylcholines; 1-acyl-sn-glycero-3-phosphocholines; Secondary alcohols; Carbonyl compounds; Glycerophosphocholines; Amines; Alkyl phosphates; Dialkyl phosphates; Organic cations; Organic salts; Fatty Acyls; Organic oxides; Hydrocarbon derivatives; Tetraalkylammonium salts; Organopnictogen compounds; Organic oxygen compounds; Organic nitrogen compounds; Chemical entities
1988	THEOBROMINE						0.913511	THEOBROMINE	181.072	224.992	181.072	224.992	271_ft_all_1988	Santheose	C7H8N4O2	0.340741	-7.28262	HMDB:(2825);PubChem class - food;ZINC bio:(ZINC00002151);additional;HSDB:(83-67-0);MeSH:(5429);Plantcyc:(3-7-DIMETHYLXANTHINE);PubMed;NORMAN:(NS00009946);COCONUT:(CNP0328305);KNApSAcK:(1509);Natural Products:(UNPD91979);PubChem:(5429 3693432 9989875 16120415 54192196 53405263 53442230 53442231 59272723 59272724 58172397 58172454);CHEBI:(28946);PubChem class - bio and metabolites;KEGG:(C07480);PubChem class - safety and toxic;Training Set;PubChem class - drug;Biocyc:(3-7-DIMETHYLXANTHINE)	Xanthines	0.647646	Xanthines	0.647646	Purines and purine derivatives	0.835029	Imidazopyrimidines	0.8923	Organoheterocyclic compounds	0.999999	Organic compounds; Organoheterocyclic compounds; Pyrimidines and pyrimidine derivatives; Imidazoles; Lactams; Purines and purine derivatives; Xanthines; Organic acids and derivatives; Organonitrogen compounds; Alkaloids and derivatives; Pyrimidones; Organooxygen compounds; Organic carbonic acids and derivatives; Azoles; Ureas; Purinones; Diazines; 6-oxopurines; Imidazopyrimidines; Vinylogous amides; Organic oxides; Azacyclic compounds; Heteroaromatic compounds; Hydrocarbon derivatives; Organopnictogen compounds; Organic oxygen compounds; Organic nitrogen compounds; Chemical entities
7451	LPC 18:1						0.911498	PC(0:0/18:1); [M+H]+ C26H53N1O7P1	522.356	639.872	522.355	639.872	1746_ft_all_7451	Lysolecithin	C26H52NO7P	0.30405	-4.51485	HMDB:(2815);SuperNatural:(SN00036456 SN00036457);ZINC bio:(ZINC08218947 ZINC08218951);additional;MeSH:(440164 5313988 6449974 16081932);PubMed;Lipid:(LPC(18:1));COCONUT:(CNP0152025);Natural Products:(UNPD65944);PubChem:(440164 3082003 6030826 5280634 5313986 5313987 5313988 6449974 10075405 10075406 16081932 24779466 57369594 57369595 71309832 71309833 88895073 117064622 117064623 118976075 131707439 131707440);CHEBI:(72589 28610);PubChem class - bio and metabolites;KEGG:(C03916);YMDB:(1190 1810);Training Set;Biocyc:(CPD-8346)	Lysophosphatidylcholines	0.870308	Lysophosphatidylcholines	0.870308	Glycerophosphocholines	0.983829	Glycerophospholipids	0.955353	Lipids and lipid-like molecules	0.998222	Organic compounds; Lipids and lipid-like molecules; Alcohols and polyols; Glycerophospholipids; Organic acids and derivatives; Carboxylic acids and derivatives; Organonitrogen compounds; Organooxygen compounds; Fatty acid esters; Organic phosphoric acids and derivatives; Phosphate esters; Quaternary ammonium salts; Cholines; Carboxylic acid derivatives; Monocarboxylic acids and derivatives; Carboxylic acid esters; Phosphocholines; Lysophosphatidylcholines; Secondary alcohols; Carbonyl compounds; Glycerophosphocholines; Amines; Alkyl phosphates; Dialkyl phosphates; Organic cations; Organic salts; Fatty Acyls; Organic oxides; Hydrocarbon derivatives; Tetraalkylammonium salts; Organic oxygen compounds; Organic nitrogen compounds; Chemical entities
6345	NCGC00380283-01!4-[5-[[4-[5-[acetyl(hydroxy)amino]pentylamino]-4-oxobutanoyl]-hydroxyamino]pentylamino]-4-oxobutanoic acid						0.911118	NCGC00380283-01!4-[5-[[4-[5-[acetyl(hydroxy)amino]pentylamino]-4-oxobutanoyl]-hydroxyamino]pentylamino]-4-oxobutanoic acid	478.287	616.416	478.292	616.416	1629_ft_all_6345	Lysophosphatidylethanolamine(18:2/0:0)	C23H44NO7P	0.369088	-9.07674	COCONUT:(CNP0413388);HMDB:(11507);PubChem:(52925130 90657442 134726036 134726037 138141392 139291819);CHEBI:(83058);PubChem class - bio and metabolites;PubMed;Biocyc:(CPD-8356);Lipid:(LPE(18:2))	Amino acids and derivatives	0.967142	Amino acids and derivatives	0.967142	Amino acids, peptides, and analogues	0.965863	Carboxylic acids and derivatives	0.999492	Organic acids and derivatives	0.999987	Organic compounds; Lipids and lipid-like molecules; Amino acids, peptides, and analogues; Alcohols and polyols; Glycerophospholipids; Organic acids and derivatives; Carboxylic acids and derivatives; Organonitrogen compounds; Primary alcohols; Organooxygen compounds; Fatty acid esters; Amino acids and derivatives; Organic phosphoric acids and derivatives; Phosphate esters; Monoalkylamines; Carboxylic acid derivatives; Monocarboxylic acids and derivatives; Carboxylic acid esters; Phosphoethanolamines; Lysophosphatidylethanolamines; Secondary alcohols; 1-acyl-sn-glycero-3-phosphoethanolamines; Carbonyl compounds; Glycerophosphoethanolamines; Amines; Primary amines; Alkyl phosphates; Dialkyl phosphates; Fatty Acyls; Organic oxides; Hydrocarbon derivatives; Organopnictogen compounds; Organic oxygen compounds; Organic nitrogen compounds; Chemical entities
7375	LPC 18:1						0.910733	PC(0:0/18:1); [M+H]+ C26H53N1O7P1	522.356	636.536	522.356	636.536	1747_ft_all_7375	Lysolecithin	C26H52NO7P	0.297509	-5.50967	HMDB:(2815);SuperNatural:(SN00036456 SN00036457);ZINC bio:(ZINC08218947 ZINC08218951);additional;MeSH:(440164 5313988 6449974 16081932);PubMed;Lipid:(LPC(18:1));COCONUT:(CNP0152025);Natural Products:(UNPD65944);PubChem:(440164 3082003 6030826 5280634 5313986 5313987 5313988 6449974 10075405 10075406 16081932 24779466 57369594 57369595 71309832 71309833 88895073 117064622 117064623 118976075 131707439 131707440);CHEBI:(72589 28610);PubChem class - bio and metabolites;KEGG:(C03916);YMDB:(1190 1810);Training Set;Biocyc:(CPD-8346)	1-acyl-sn-glycero-3-phosphocholines	0.611483	Lysophosphatidylcholines	0.874349	Glycerophosphocholines	0.986847	Glycerophospholipids	0.964767	Lipids and lipid-like molecules	0.997919	Organic compounds; Lipids and lipid-like molecules; Alcohols and polyols; Glycerophospholipids; Organic acids and derivatives; Carboxylic acids and derivatives; Organonitrogen compounds; Organooxygen compounds; Fatty acid esters; Organic phosphoric acids and derivatives; Phosphate esters; Quaternary ammonium salts; Cholines; Carboxylic acid derivatives; Monocarboxylic acids and derivatives; Carboxylic acid esters; Phosphocholines; Lysophosphatidylcholines; 1-acyl-sn-glycero-3-phosphocholines; Secondary alcohols; Carbonyl compounds; Glycerophosphocholines; Amines; Alkyl phosphates; Dialkyl phosphates; Organic cations; Organic salts; Fatty Acyls; Organic oxides; Hydrocarbon derivatives; Tetraalkylammonium salts; Organic oxygen compounds; Organic nitrogen compounds; Chemical entities
2296	lenticin						0.910731	lenticin	247.144	260.454	247.144	260.454	600_ft_all_2296	Lenticin	C14H18N2O2	0.926629	-15.2823	HMDB:(61115);ZINC bio:(ZINC01531428 ZINC01678615);additional;MeSH:(160488 442106 3861164);PubMed;COCONUT:(CNP0076405 CNP0194889 CNP0358998 CNP0418382);KNApSAcK:(1740);Natural Products:(UNPD57344 UNPD22542 UNPD159225);PubChem:(160488 160489 417552 442106 442107 3861164);CHEBI:(5832);PubChem class - bio and metabolites;KEGG:(C09213);PubChem class - safety and toxic;Training Set	Alpha amino acids	0.977108	Amino acids and derivatives	0.889852	Amino acids, peptides, and analogues	0.880825	Carboxylic acids and derivatives	0.999959	Organic acids and derivatives	0.999815	Organic compounds; Organoheterocyclic compounds; Amino acids, peptides, and analogues; Alpha amino acids and derivatives; Pyrroles; Indoles and derivatives; Organic acids and derivatives; Carboxylic acids and derivatives; Organonitrogen compounds; Organooxygen compounds; Amino acids and derivatives; Quaternary ammonium salts; Carboxylic acid derivatives; Monocarboxylic acids and derivatives; Carboxylic acid salts; Carboxylic acids; Carbonyl compounds; Substituted pyrroles; Alpha amino acids; Benzenoids; Amines; Indoles; Organic cations; Organic salts; Aralkylamines; Organic oxides; Azacyclic compounds; Heteroaromatic compounds; Hydrocarbon derivatives; 3-alkylindoles; Tetraalkylammonium salts; Organopnictogen compounds; Organic oxygen compounds; Organic nitrogen compounds; Chemical entities
8244	PC(18:1/20:4); [M+H]+ C46H83N1O8P1						0.907073	PC(18:1/20:4); [M+H]+ C46H83N1O8P1	808.586	652.778	808.581	652.778	1945_ft_all_8244	Phosphatidylcholine(14:1/22:1)	C44H84NO8P	0.241012	-4.37802	COCONUT:(CNP0084663);HMDB:(7920);PubChem:(53478629 53478630 134723833 134723834 138134807 138134808);CHEBI:(88934);PubChem class - bio and metabolites;YMDB:(1838);Lipid:(PC 36:2)	Phosphatidylcholines	0.989574	Phosphatidylcholines	0.989574	Glycerophosphocholines	0.999304	Glycerophospholipids	0.999869	Lipids and lipid-like molecules	0.999979	Organic compounds; Lipids and lipid-like molecules; Glycerophospholipids; Organic acids and derivatives; Carboxylic acids and derivatives; Organonitrogen compounds; Organooxygen compounds; Fatty acid esters; Dicarboxylic acids and derivatives; Organic phosphoric acids and derivatives; Phosphate esters; Quaternary ammonium salts; Cholines; Carboxylic acid derivatives; Carboxylic acid esters; Phosphocholines; Phosphatidylcholines; Carbonyl compounds; Glycerophosphocholines; Amines; Alkyl phosphates; Dialkyl phosphates; Organic cations; Fatty Acyls; Organic oxides; Hydrocarbon derivatives; Tetraalkylammonium salts; Organic oxygen compounds; Organic nitrogen compounds; Chemical entities
2765	Massbank: Metoclopramide|4-Amino-5-chloro-N-[2-(diethylamino)ethyl]-2-methoxybenzamide						0.907001	Massbank: Metoclopramide|4-Amino-5-chloro-N-[2-(diethylamino)ethyl]-2-methoxybenzamide	300.147	298.525									Amino acids and derivatives	0.987734	Amino acids and derivatives	0.987734	Amino acids, peptides, and analogues	0.986831	Carboxylic acids and derivatives	0.979959	Organic acids and derivatives	0.988491	Organic compounds; Organoheterocyclic compounds; Amino acids, peptides, and analogues; Pyrroles; Indoles and derivatives; Organic acids and derivatives; Carboxylic acids and derivatives; Organonitrogen compounds; Aminobenzoic acids and derivatives; Organooxygen compounds; Amino acids and derivatives; Carboxylic acid amides; Carboxylic acid derivatives; Secondary carboxylic acid amides; Aminobenzamides; Trialkylamines; Substituted pyrroles; Benzenoids; Amines; Tertiary amines; Pyrrole carboxylic acids and derivatives; Pyrrole carboxamides; Organic oxides; Azacyclic compounds; Hydrocarbon derivatives; Organopnictogen compounds; Organic oxygen compounds; Organic nitrogen compounds; Chemical entities
3714	INDOLEPROPIONIC ACID						0.906663	INDOLEPROPIONIC ACID	190.086	404.501	190.086	404.501	329_ft_all_3714	Oxigon	C11H11NO2	0.899189	-7.31257	HMDB:(2302);ZINC bio:(ZINC00007700);additional;MeSH:(3744);Plantcyc:(INDOLE-PROPIONATE);PubMed;NORMAN:(NS00038237);COCONUT:(CNP0082529 CNP0213541);KNApSAcK:(115);Natural Products:(UNPD38086);PubChem:(3744 3292996 10313462 139024058);CHEBI:(43580 82916);PubChem class - bio and metabolites;PubChem class - safety and toxic;Training Set;PubChem class - drug;Biocyc:(INDOLE-PROPIONATE)	Indolyl carboxylic acids and derivatives	0.807939			Indolyl carboxylic acids and derivatives	0.807939	Indoles and derivatives	0.997214	Organoheterocyclic compounds	0.99999	Organic compounds; Organoheterocyclic compounds; Pyrroles; Indoles and derivatives; Organic acids and derivatives; Carboxylic acids and derivatives; Organonitrogen compounds; Organooxygen compounds; Monocarboxylic acids and derivatives; Carboxylic acids; Indolyl carboxylic acids and derivatives; Carbonyl compounds; Substituted pyrroles; Benzenoids; Indoles; Organic oxides; Azacyclic compounds; Heteroaromatic compounds; Hydrocarbon derivatives; 3-alkylindoles; Organopnictogen compounds; Organic oxygen compounds; Organic nitrogen compounds; Chemical entities
1385	Massbank:LU051101 Cotinine|(5S)-1-methyl-5-pyridin-3-ylpyrrolidin-2-one						0.906286	Massbank:LU051101 Cotinine|(5S)-1-methyl-5-pyridin-3-ylpyrrolidin-2-one	177.102	126.752	177.102	126.752	263_ft_all_1385	Cotinina	C10H12N2O	0.992493	-3.07874	HMDB:(1046);SuperNatural:(SN00000098 SN00001456);ZINC bio:(ZINC00001217 ZINC00402766);additional;HSDB:(486-56-6);MeSH:(854019);PubMed;NORMAN:(NS00010263);COCONUT:(CNP0148535);KNApSAcK:(34470);Natural Products:(UNPD100642 UNPD139916);PubChem:(408 21907 854019 10654901 12358838 11969438 16213423 21679712 46214694 46214845 46214846 46214847 46214848 46214849 46214850 46214851 46214852 46214997 46214998 46214999 46215000 46215001 46215002 46215003 46215004 46215167 46215168 46215169 46215170 46215171 46215172 46215173 46215174 46215341 57369384 76973746 89060754 89060755 89060772 101432095);CHEBI:(68641);PubChem class - bio and metabolites;PubChem class - safety and toxic;Training Set;PubChem class - drug;Biocyc:(CPD-2742)	Pyrrolidinylpyridines	0.706729			Pyrrolidinylpyridines	0.706729	Pyridines and derivatives	0.99999	Organoheterocyclic compounds	1	Organic compounds; Organoheterocyclic compounds; Pyridines and derivatives; Lactams; Pyrrolidines; Organic acids and derivatives; Carboxylic acids and derivatives; Organonitrogen compounds; Alkaloids and derivatives; Organooxygen compounds; Carboxylic acid amides; Carboxylic acid derivatives; Pyrrolidones; Tertiary carboxylic acid amides; Carbonyl compounds; Pyrrolidinylpyridines; Pyrrolidine-2-ones; N-alkylpyrrolidines; Organic oxides; Azacyclic compounds; Heteroaromatic compounds; Hydrocarbon derivatives; Organopnictogen compounds; Organic oxygen compounds; Organic nitrogen compounds; Chemical entities
3463	Spectral Match to Carboxyibuprofen from NIST14						0.906048	Spectral Match to Carboxyibuprofen from NIST14	219.101	374.172
5944	PC(16:1/0:0); [M+H]+ C24H49N1O7P1						0.905647	PC(16:1/0:0); [M+H]+ C24H49N1O7P1	494.325	600.997	494.324	600.997	1662_ft_all_5944	1-16:1-lysoPC	C24H48NO7P	0.356289	-13.565	HMDB:(10383);SuperNatural:(SN00301846);additional;PubMed;Lipid:(LPC(16:1));COCONUT:(CNP0226464);Natural Products:(UNPD157409);PubChem:(5313980 5313981 5313982 24779460 24779461 24779462);CHEBI:(84752 73851);PubChem class - bio and metabolites;YMDB:(1184 2210);Training Set;Biocyc:(CPD-8344)	1-acyl-sn-glycero-3-phosphocholines	0.891152	Lysophosphatidylcholines	0.908329	Glycerophosphocholines	0.990623	Glycerophospholipids	0.95133	Lipids and lipid-like molecules	0.997362	Organic compounds; Lipids and lipid-like molecules; Alcohols and polyols; Glycerophospholipids; Organic acids and derivatives; Carboxylic acids and derivatives; Organonitrogen compounds; Organooxygen compounds; Fatty acid esters; Organic phosphoric acids and derivatives; Phosphate esters; Quaternary ammonium salts; Cholines; Carboxylic acid derivatives; Monocarboxylic acids and derivatives; Carboxylic acid esters; Phosphocholines; Lysophosphatidylcholines; 1-acyl-sn-glycero-3-phosphocholines; Secondary alcohols; Carbonyl compounds; Glycerophosphocholines; Amines; Alkyl phosphates; Dialkyl phosphates; Organic cations; Organic salts; Fatty Acyls; Organic oxides; Hydrocarbon derivatives; Tetraalkylammonium salts; Organic oxygen compounds; Organic nitrogen compounds; Chemical entities
9673	PC(18:1/22:5); [M+H]+ C48H85N1O8P1						0.904725	PC(18:1/22:5); [M+H]+ C48H85N1O8P1	834.601	686.324	834.6	686.324	1952_ft_all_9673	1-20:0-2-18:3-phosphatidylcholine	C46H86NO8P	0.278744	-20.3765	COCONUT:(CNP0167836);HMDB:(8272);PubChem:(25244117 25244118 52923069 52923070 134783650 134783651);CHEBI:(89377);PubChem class - bio and metabolites;YMDB:(2039);Biocyc:(CPD-8373);Lipid:(PC 38:3)	Phosphatidylcholines	0.897791	Phosphatidylcholines	0.897791	Glycerophosphocholines	0.995857	Glycerophospholipids	0.999967	Lipids and lipid-like molecules	0.999928	Organic compounds; Lipids and lipid-like molecules; Glycerophospholipids; Organic acids and derivatives; Carboxylic acids and derivatives; Organonitrogen compounds; Organooxygen compounds; Fatty acid esters; Dicarboxylic acids and derivatives; Organic phosphoric acids and derivatives; Phosphate esters; Quaternary ammonium salts; Cholines; Carboxylic acid derivatives; Carboxylic acid esters; Phosphocholines; Phosphatidylcholines; Carbonyl compounds; Glycerophosphocholines; Amines; Alkyl phosphates; Dialkyl phosphates; Organic cations; Fatty Acyls; Organic oxides; Hydrocarbon derivatives; Tetraalkylammonium salts; Organopnictogen compounds; Organic oxygen compounds; Organic nitrogen compounds; Chemical entities
8451	PC(0:0/18:0); [M+H]+ C26H55N1O7P1						0.90439	PC(0:0/18:0); [M+H]+ C26H55N1O7P1	524.372	659.701	524.371	659.701	1751_ft_all_8451	1-18:0-lysoPC	C26H54NO7P	0.286439	-23.2633	HMDB:(10384 94688);SuperNatural:(SN00335634);additional;MeSH:(86556 497299 497300);PubMed;Lipid:(LPC(18:0));COCONUT:(CNP0241659 CNP0346784);Natural Products:(UNPD115977);PubChem:(86556 86557 497299 497300 5313984 10436817 136212659 136212660);CHEBI:(73858);PubChem class - bio and metabolites;EcoCyc Mine;YMDB:(1187);Training Set;Biocyc:(CPD-8345)	Lysophosphatidylcholines	0.526493	Lysophosphatidylcholines	0.526493	Glycerophosphocholines	0.989604	Glycerophospholipids	0.997887	Lipids and lipid-like molecules	0.992514	Organic compounds; Lipids and lipid-like molecules; Glycerophospholipids; Organic acids and derivatives; Carboxylic acids and derivatives; Organonitrogen compounds; Organooxygen compounds; Fatty acid esters; Organic phosphoric acids and derivatives; Phosphate esters; Quaternary ammonium salts; Cholines; Carboxylic acid derivatives; Monocarboxylic acids and derivatives; Carboxylic acid esters; Phosphocholines; Lysophosphatidylcholines; Carbonyl compounds; Glycerophosphocholines; Amines; Alkyl phosphates; Dialkyl phosphates; Organic cations; Organic salts; Organic oxides; Hydrocarbon derivatives; Tetraalkylammonium salts; Organopnictogen compounds; Organic oxygen compounds; Organic nitrogen compounds; Chemical entities
3997	Massbank:AU285706 Triethylcitrate|Triethyl citrate|triethyl 2-hydroxypropane-1,2,3-tricarboxylate						0.903374	Massbank:AU285706 Triethylcitrate|Triethyl citrate|triethyl 2-hydroxypropane-1,2,3-tricarboxylate	277.128	435.086	277.128	435.086	758_ft_all_3997	Eudraflex	C12H20O7	0.905163	-37.5817	HMDB:(34263);PubChem class - food;SuperNatural:(SN00368662);ZINC bio:(ZINC01648322);additional;HSDB:(77-93-0);MeSH:(6506);PubMed;NORMAN:(NS00008140);COCONUT:(CNP0163954);Natural Products:(UNPD168998);PubChem:(6506 138396004);PubChem class - bio and metabolites;PubChem class - safety and toxic;Training Set;PubChem class - drug	Fatty acid esters	0.999554			Fatty acid esters	0.999554	Fatty Acyls	0.998924	Lipids and lipid-like molecules	0.998833	Organic compounds; Lipids and lipid-like molecules; Alcohols and polyols; Organic acids and derivatives; Carboxylic acids and derivatives; Organooxygen compounds; Fatty acid esters; Carboxylic acid derivatives; Carboxylic acid esters; Tertiary alcohols; Carbonyl compounds; Fatty Acyls; Organic oxides; Hydrocarbon derivatives; Organic oxygen compounds; Chemical entities
927	BETA-PSEUDOURIDINE						0.901923	BETA-PSEUDOURIDINE	245.077	70.213	245.077	70.213	578_ft_all_927	(12-Crown-4)-2-methanol	C9H18O5	0.16729	-57.8255	NORMAN:(NS00060963);PubChem class - safety and toxic;PubChem:(853181 853182 2733085)
5729	Spectral Match to Tributyl phosphate from NIST14						0.901845	Spectral Match to Tributyl phosphate from NIST14	267.172	589.481	267.172	589.481	706_ft_all_5729	bmse000777	C12H27O4P	0.563163	-4.22365	PubChem class - food;SuperNatural:(SN00214456);Maconda:(CON00113);ZINC bio:(ZINC01586777);additional;HSDB:(126-73-8);MeSH:(31357);PubMed;NORMAN:(NS00010255);COCONUT:(CNP0086420);PubChem:(31357 90474085 124202817);CHEBI:(35019);PubChem class - bio and metabolites;KEGG:(C14439);PubChem class - safety and toxic;Training Set;PubChem class - drug	Alpha,beta-unsaturated aldehydes	0.649605	Alpha,beta-unsaturated carbonyl compounds	0.738122	Carbonyl compounds	0.848587	Organooxygen compounds	0.995962	Organic oxygen compounds	0.979128	Organic compounds; Aldehydes; Organooxygen compounds; Carbonyl compounds; Alpha,beta-unsaturated aldehydes; Alpha,beta-unsaturated carbonyl compounds; Organic oxides; Hydrocarbon derivatives; Organic oxygen compounds; Chemical entities
4206	DECANOYLCARNITINE						0.901639	DECANOYLCARNITINE	316.248	459.148	316.248	459.148	975_ft_all_4206	Tocris-0477	C17H33NO4	0.7475	-1.72108	HMDB:(651 62631);SuperNatural:(SN00014199 SN00030470);ZINC bio:(ZINC08036003 ZINC32786266);additional;MeSH:(10245190);PubMed;NORMAN:(NS00015028);COCONUT:(CNP0346664);PubChem:(3332882 6604726 10245190 11953821 71454370 71454369 131667487 132936249 131868783 131868784);CHEBI:(68830 28717);PubChem class - bio and metabolites;KEGG:(C03299);Training Set;Biocyc:(CPD-19741)	Acyl carnitines	0.794104	Acyl carnitines	0.794104	Fatty acid esters	0.998748	Fatty Acyls	0.999406	Lipids and lipid-like molecules	0.998826	Organic compounds; Lipids and lipid-like molecules; Organic acids and derivatives; Carboxylic acids and derivatives; Organonitrogen compounds; Organooxygen compounds; Fatty acid esters; Dicarboxylic acids and derivatives; Quaternary ammonium salts; Carboxylic acid derivatives; Acyl carnitines; Carboxylic acids; Carboxylic acid esters; Carbonyl compounds; Amines; Organic cations; Organic salts; Fatty Acyls; Organic oxides; Hydrocarbon derivatives; Tetraalkylammonium salts; Organopnictogen compounds; Organic oxygen compounds; Organic nitrogen compounds; Chemical entities
7334	PC(20:3/0:0); [M+H]+ C28H53N1O7P1						0.901454	PC(20:3/0:0); [M+H]+ C28H53N1O7P1	546.356	635.937									1-acyl-sn-glycero-3-phosphocholines	0.94035	Lysophosphatidylcholines	0.887479	Glycerophosphocholines	0.990071	Glycerophospholipids	0.993994	Lipids and lipid-like molecules	0.998632	Organic compounds; Lipids and lipid-like molecules; Glycerophospholipids; Organic acids and derivatives; Carboxylic acids and derivatives; Organonitrogen compounds; Organooxygen compounds; Fatty acid esters; Organic phosphoric acids and derivatives; Phosphate esters; Quaternary ammonium salts; Cholines; Carboxylic acid derivatives; Monocarboxylic acids and derivatives; Carboxylic acid esters; Phosphocholines; Lysophosphatidylcholines; 1-acyl-sn-glycero-3-phosphocholines; Carbonyl compounds; Glycerophosphocholines; Amines; Alkyl phosphates; Dialkyl phosphates; Organic cations; Enoate esters; Alpha,beta-unsaturated carboxylic esters; Organic salts; Fatty Acyls; Organic oxides; Hydrocarbon derivatives; Tetraalkylammonium salts; Organopnictogen compounds; Organic oxygen compounds; Organic nitrogen compounds; Chemical entities
6733	PC(0:0/16:0); [M+H]+ C24H51N1O7P1						0.900714	PC(0:0/16:0); [M+H]+ C24H51N1O7P1	496.34	627.47	496.338	627.47	1668_ft_all_6733	1-16:0-lysoPC	C24H50NO7P	0.613593	-1.07952	HMDB:(10382 62541);SuperNatural:(SN00036442 SN00036458);ZINC bio:(ZINC08214423 ZINC08219063);additional;MeSH:(86554 460602);Plantcyc:(CPD-8343);PubMed;Lipid:(LPC(16:0));COCONUT:(CNP0123091 CNP0346626);Natural Products:(UNPD14479 UNPD24099);PubChem:(86554 86555 460602 460603 5313979 10097314 71751445 71751446 124202819 124202820 136212657 136212658);CHEBI:(72998 28468);PubChem class - bio and metabolites;KEGG:(C04102);PubChem class - safety and toxic;YMDB:(1179);Training Set;Biocyc:(CPD-8343)	1-acyl-sn-glycero-3-phosphocholines	0.948187	Lysophosphatidylcholines	0.918212	Glycerophosphocholines	0.998468	Glycerophospholipids	0.999655	Lipids and lipid-like molecules	0.99868	Organic compounds; Lipids and lipid-like molecules; Alcohols and polyols; Glycerophospholipids; Organic acids and derivatives; Carboxylic acids and derivatives; Organonitrogen compounds; Organooxygen compounds; Fatty acid esters; Organic phosphoric acids and derivatives; Phosphate esters; Quaternary ammonium salts; Cholines; Carboxylic acid derivatives; Monocarboxylic acids and derivatives; Carboxylic acid esters; Phosphocholines; Lysophosphatidylcholines; 1-acyl-sn-glycero-3-phosphocholines; Secondary alcohols; Carbonyl compounds; Glycerophosphocholines; Amines; Alkyl phosphates; Dialkyl phosphates; Organic cations; Organic salts; Fatty Acyls; Organic oxides; Hydrocarbon derivatives; Tetraalkylammonium salts; Organopnictogen compounds; Organic oxygen compounds; Organic nitrogen compounds; Chemical entities
8582	PC(0:0/18:0); [M+H]+ C26H55N1O7P1						0.900685	PC(0:0/18:0); [M+H]+ C26H55N1O7P1	524.372	661.688	524.37	661.688	1752_ft_all_8582	1-18:0-lysoPC	C26H54NO7P	0.341537	-20.6445	HMDB:(10384 94688);SuperNatural:(SN00335634);additional;MeSH:(86556 497299 497300);PubMed;Lipid:(LPC(18:0));COCONUT:(CNP0241659 CNP0346784);Natural Products:(UNPD115977);PubChem:(86556 86557 497299 497300 5313984 10436817 136212659 136212660);CHEBI:(73858);PubChem class - bio and metabolites;EcoCyc Mine;YMDB:(1187);Training Set;Biocyc:(CPD-8345)	1-acyl-sn-glycero-3-phosphocholines	0.540034	Lysophosphatidylcholines	0.641881	Glycerophosphocholines	0.995847	Glycerophospholipids	0.998707	Lipids and lipid-like molecules	0.997312	Organic compounds; Lipids and lipid-like molecules; Glycerophospholipids; Organic acids and derivatives; Carboxylic acids and derivatives; Organonitrogen compounds; Organooxygen compounds; Fatty acid esters; Organic phosphoric acids and derivatives; Phosphate esters; Quaternary ammonium salts; Cholines; Carboxylic acid derivatives; Monocarboxylic acids and derivatives; Carboxylic acid esters; Phosphocholines; Lysophosphatidylcholines; 1-acyl-sn-glycero-3-phosphocholines; Carbonyl compounds; Glycerophosphocholines; Amines; Alkyl phosphates; Dialkyl phosphates; Organic cations; Organic salts; Fatty Acyls; Organic oxides; Hydrocarbon derivatives; Tetraalkylammonium salts; Organopnictogen compounds; Organic oxygen compounds; Organic nitrogen compounds; Chemical entities
2417	cyclo(L-Val-L-Pro)						0.900658	cyclo(L-Val-L-Pro)	197.129	274.512	197.128	274.512	357_ft_all_2417	Cyclo(-Pro-Val)	C10H16N2O2	0.680999	-13.4466	COCONUT:(CNP0261443);KNApSAcK:(41466);Natural Products:(UNPD25943 UNPD46291 UNPD74085 UNPD137565);PubChem:(98951 927560 6545869 6992260 6992261 10821724 21776426 102190978 102491879);SuperNatural:(SN00002288 SN00001560 SN00002290 SN00002289);CHEBI:(69439);ZINC bio:(ZINC00517327 ZINC01564489 ZINC01564490 ZINC01564491);additional;MeSH:(98951 6992261);Training Set;PubMed	Alpha amino acids and derivatives	0.999896	Amino acids and derivatives	0.999901	Amino acids, peptides, and analogues	0.999918	Carboxylic acids and derivatives	0.999978	Organic acids and derivatives	0.999998	Organic compounds; Organoheterocyclic compounds; Amino acids, peptides, and analogues; Alpha amino acids and derivatives; Lactams; Piperazines; Pyrrolidines; Organic acids and derivatives; Carboxylic acids and derivatives; Organonitrogen compounds; Organooxygen compounds; Amino acids and derivatives; Carboxylic acid amides; Carboxylic acid derivatives; Secondary carboxylic acid amides; Tertiary carboxylic acid amides; Dioxopiperazines; Carbonyl compounds; Diazinanes; N-alkylpiperazines; 2,5-dioxopiperazines; Organic oxides; Azacyclic compounds; Hydrocarbon derivatives; Organopnictogen compounds; Organic oxygen compounds; Organic nitrogen compounds; Chemical entities
8557	Spectral Match to 1-Stearoyl-2-hydroxy-sn-glycero-3-phosphocholine from NIST14						0.900322	Spectral Match to 1-Stearoyl-2-hydroxy-sn-glycero-3-phosphocholine from NIST14	546.353	664.375	546.353	664.375	1802_ft_all_8557	1-18:0-lysoPC	C26H54NO7P	0.594772	-5.54323	HMDB:(10384 94688);SuperNatural:(SN00335634);additional;MeSH:(86556 497299 497300);PubMed;COCONUT:(CNP0241659 CNP0346784);Natural Products:(UNPD115977);PubChem:(86556 86557 497299 497300 5313984 10436817 136212659 136212660);CHEBI:(73858);PubChem class - bio and metabolites;EcoCyc Mine;YMDB:(1187);Training Set;Biocyc:(CPD-8345)	1-acyl-sn-glycero-3-phosphocholines	0.867551	Lysophosphatidylcholines	0.798764	Glycerophosphocholines	0.998505	Glycerophospholipids	0.999054	Lipids and lipid-like molecules	0.99782	Organic compounds; Lipids and lipid-like molecules; Alcohols and polyols; Glycerophospholipids; Organic acids and derivatives; Carboxylic acids and derivatives; Organonitrogen compounds; Organooxygen compounds; Fatty acid esters; Organic phosphoric acids and derivatives; Phosphate esters; Quaternary ammonium salts; Cholines; Carboxylic acid derivatives; Monocarboxylic acids and derivatives; Carboxylic acid esters; Phosphocholines; Lysophosphatidylcholines; 1-acyl-sn-glycero-3-phosphocholines; Secondary alcohols; Carbonyl compounds; Glycerophosphocholines; Amines; Alkyl phosphates; Dialkyl phosphates; Organic cations; Organic salts; Fatty Acyls; Organic oxides; Hydrocarbon derivatives; Tetraalkylammonium salts; Organopnictogen compounds; Organic oxygen compounds; Organic nitrogen compounds; Chemical entities
6086	Spectral Match to HEPC from NIST14						0.899751	Spectral Match to HEPC from NIST14	482.324	609.895	482.324	609.895	1640_ft_all_6086	Lysophosphatidylcholine(15:0/0:0)	C23H48NO7P	0.286794	-8.25825	COCONUT:(CNP0347013);HMDB:(10381);Natural Products:(UNPD24711);PubChem:(5313977 5313978 9546705 24779458 24779459 24779515);SuperNatural:(SN00349754);CHEBI:(131924);additional;Training Set;PubMed	Lysophosphatidylcholines	0.510113	Lysophosphatidylcholines	0.510113	Glycerophosphocholines	0.981399	Glycerophospholipids	0.995766	Lipids and lipid-like molecules	0.995478	Organic compounds; Lipids and lipid-like molecules; Glycerophospholipids; Organic acids and derivatives; Carboxylic acids and derivatives; Organonitrogen compounds; Organooxygen compounds; Fatty acid esters; Organic phosphoric acids and derivatives; Phosphate esters; Quaternary ammonium salts; Cholines; Carboxylic acid derivatives; Monocarboxylic acids and derivatives; Carboxylic acid esters; Phosphocholines; Lysophosphatidylcholines; Secondary alcohols; Carbonyl compounds; Glycerophosphocholines; Amines; Alkyl phosphates; Dialkyl phosphates; Organic salts; Fatty Acyls; Organic oxides; Hydrocarbon derivatives; Tetraalkylammonium salts; Organopnictogen compounds; Organic oxygen compounds; Organic nitrogen compounds; Chemical entities
6875	PC(0:0/16:0); [M+H]+ C24H51N1O7P1						0.899136	PC(0:0/16:0); [M+H]+ C24H51N1O7P1	496.34	629.497	496.34	629.497	1669_ft_all_6875	1-16:0-lysoPC	C24H50NO7P	0.620562	-0.785408	HMDB:(10382 62541);SuperNatural:(SN00036442 SN00036458);ZINC bio:(ZINC08214423 ZINC08219063);additional;MeSH:(86554 460602);Plantcyc:(CPD-8343);PubMed;Lipid:(LPC(16:0));COCONUT:(CNP0123091 CNP0346626);Natural Products:(UNPD14479 UNPD24099);PubChem:(86554 86555 460602 460603 5313979 10097314 71751445 71751446 124202819 124202820 136212657 136212658);CHEBI:(72998 28468);PubChem class - bio and metabolites;KEGG:(C04102);PubChem class - safety and toxic;YMDB:(1179);Training Set;Biocyc:(CPD-8343)	1-acyl-sn-glycero-3-phosphocholines	0.93972	Lysophosphatidylcholines	0.915772	Glycerophosphocholines	0.998513	Glycerophospholipids	0.999701	Lipids and lipid-like molecules	0.998891	Organic compounds; Lipids and lipid-like molecules; Alcohols and polyols; Glycerophospholipids; Organic acids and derivatives; Carboxylic acids and derivatives; Organonitrogen compounds; Organooxygen compounds; Fatty acid esters; Organic phosphoric acids and derivatives; Phosphate esters; Quaternary ammonium salts; Cholines; Carboxylic acid derivatives; Monocarboxylic acids and derivatives; Carboxylic acid esters; Phosphocholines; Lysophosphatidylcholines; 1-acyl-sn-glycero-3-phosphocholines; Secondary alcohols; Carbonyl compounds; Glycerophosphocholines; Amines; Alkyl phosphates; Dialkyl phosphates; Organic cations; Organic salts; Fatty Acyls; Organic oxides; Hydrocarbon derivatives; Tetraalkylammonium salts; Organopnictogen compounds; Organic oxygen compounds; Organic nitrogen compounds; Chemical entities
7392	Spectral Match to 1-(9Z-Octadecenoyl)-sn-glycero-3-phosphocholine from NIST14						0.896908	Spectral Match to 1-(9Z-Octadecenoyl)-sn-glycero-3-phosphocholine from NIST14	544.337	636.95	544.337	636.95	1797_ft_all_7392	Lysolecithin	C26H52NO7P	0.319209	-1.53131	HMDB:(2815);SuperNatural:(SN00036456 SN00036457);ZINC bio:(ZINC08218947 ZINC08218951);additional;MeSH:(440164 5313988 6449974 16081932);PubMed;COCONUT:(CNP0152025);Natural Products:(UNPD65944);PubChem:(440164 3082003 6030826 5280634 5313986 5313987 5313988 6449974 10075405 10075406 16081932 24779466 57369594 57369595 71309832 71309833 88895073 117064622 117064623 118976075 131707439 131707440);CHEBI:(72589 28610);PubChem class - bio and metabolites;KEGG:(C03916);YMDB:(1190 1810);Training Set;Biocyc:(CPD-8346)	Lysophosphatidylcholines	0.825118	Lysophosphatidylcholines	0.825118	Glycerophosphocholines	0.977149	Glycerophospholipids	0.972511	Lipids and lipid-like molecules	0.998463	Organic compounds; Lipids and lipid-like molecules; Alcohols and polyols; Glycerophospholipids; Organic acids and derivatives; Carboxylic acids and derivatives; Organonitrogen compounds; Primary alcohols; Organooxygen compounds; Fatty acid esters; Organic phosphoric acids and derivatives; Phosphate esters; Quaternary ammonium salts; Cholines; Carboxylic acid derivatives; Monocarboxylic acids and derivatives; Carboxylic acid esters; Phosphocholines; Lysophosphatidylcholines; Carbonyl compounds; Glycerophosphocholines; Amines; Alkyl phosphates; Dialkyl phosphates; Organic cations; Organic salts; Fatty Acyls; Organic oxides; Hydrocarbon derivatives; Tetraalkylammonium salts; Organic oxygen compounds; Organic nitrogen compounds; Chemical entities
5867	Spectral Match to 1-Myristoyl-sn-glycero-3-phosphocholine from NIST14						0.896394	Spectral Match to 1-Myristoyl-sn-glycero-3-phosphocholine from NIST14	490.291	597.229	490.29	597.229	1655_ft_all_5867	Lyso-dmpc	C22H46NO7P	0.509844	-2.49445	HMDB:(10379);SuperNatural:(SN00402179);additional;MeSH:(444675 3045266);PubMed;COCONUT:(CNP0018510 CNP0222749);Natural Products:(UNPD67678);PubChem:(444675 460604 3045266 3045267 10027596 10027597);CHEBI:(64489);PubChem class - bio and metabolites;YMDB:(1175);Training Set;Biocyc:(CPD-20403)	1-acyl-sn-glycero-3-phosphocholines	0.953309	Lysophosphatidylcholines	0.924703	Glycerophosphocholines	0.997903	Glycerophospholipids	0.999394	Lipids and lipid-like molecules	0.997733	Organic compounds; Lipids and lipid-like molecules; Alcohols and polyols; Glycerophospholipids; Organic acids and derivatives; Carboxylic acids and derivatives; Organonitrogen compounds; Organooxygen compounds; Fatty acid esters; Organic phosphoric acids and derivatives; Phosphate esters; Quaternary ammonium salts; Cholines; Carboxylic acid derivatives; Monocarboxylic acids and derivatives; Carboxylic acid esters; Phosphocholines; Lysophosphatidylcholines; 1-acyl-sn-glycero-3-phosphocholines; Secondary alcohols; Carbonyl compounds; Glycerophosphocholines; Amines; Alkyl phosphates; Dialkyl phosphates; Organic cations; Organic salts; Fatty Acyls; Organic oxides; Hydrocarbon derivatives; Tetraalkylammonium salts; Organopnictogen compounds; Organic oxygen compounds; Organic nitrogen compounds; Chemical entities
1252	Massbank:AU252106 4-Hydroxy-1-(2-hydroxyethyl)-2,2,6,6-tetramethylpiperidine|1-Piperidineethanol, 4-hydroxy-2,2,6,6-tetramethyl-|1-(2-hydroxyethyl)-2,2,6,6-tetramethylpiperidin-4-ol						0.894289	Massbank:AU252106 4-Hydroxy-1-(2-hydroxyethyl)-2,2,6,6-tetramethylpiperidine|1-Piperidineethanol, 4-hydroxy-2,2,6,6-tetramethyl-|1-(2-hydroxyethyl)-2,2,6,6-tetramethylpiperidin-4-ol	202.18	114.574	202.18	114.574	369_ft_all_1252	4-Hydroxy-2,2,6,6-tetramethyl-1-piperidineethanol	C11H23NO2	0.683294	-76.4348	NORMAN:(NS00011457);PubChem class - safety and toxic;Training Set;PubChem:(104301)
2341	Isovalerylcarnitine - 30.00 eV						0.893724	Isovalerylcarnitine - 30.00 eV	246.17	266.953	246.17	266.953	587_ft_all_2341	2-Methylbutyrylcarnitine	C12H23NO4	0.403926	-12.0847	COCONUT:(CNP0082618);HMDB:(378);PubChem:(6426901 6426902 9881339 9881340 71750242 71750244 86310758 86310760 86310762 86310764 89442559 89442560 91280736);YMDB Mine;CHEBI:(73026 84840);ZINC bio:(ZINC12493681 ZINC12493688 ZINC12493693 ZINC12493697);additional;PubChem class - bio and metabolites;Training Set;PubMed	Acyl carnitines	0.869817	Acyl carnitines	0.869817	Fatty acid esters	0.998579	Fatty Acyls	0.999856	Lipids and lipid-like molecules	0.999261	Organic compounds; Lipids and lipid-like molecules; Fatty acids and conjugates; Organic acids and derivatives; Carboxylic acids and derivatives; Organonitrogen compounds; Organooxygen compounds; Fatty acid esters; Branched fatty acids; Dicarboxylic acids and derivatives; Quaternary ammonium salts; Carboxylic acid derivatives; Acyl carnitines; Carboxylic acid salts; Carboxylic acids; Carboxylic acid esters; Carbonyl compounds; Amines; Organic salts; Fatty Acyls; Organic oxides; Hydrocarbon derivatives; Tetraalkylammonium salts; Organopnictogen compounds; Organic oxygen compounds; Organic nitrogen compounds; Chemical entities
7656	Spectral Match to 1-(9Z-Octadecenoyl)-sn-glycero-3-phosphocholine from NIST14						0.89369	Spectral Match to 1-(9Z-Octadecenoyl)-sn-glycero-3-phosphocholine from NIST14	544.337	641.316	544.336	641.316	1795_ft_all_7656	Lysolecithin	C26H52NO7P	0.33736	-1.32178	HMDB:(2815);SuperNatural:(SN00036456 SN00036457);ZINC bio:(ZINC08218947 ZINC08218951);additional;MeSH:(440164 5313988 6449974 16081932);PubMed;COCONUT:(CNP0152025);Natural Products:(UNPD65944);PubChem:(440164 3082003 6030826 5280634 5313986 5313987 5313988 6449974 10075405 10075406 16081932 24779466 57369594 57369595 71309832 71309833 88895073 117064622 117064623 118976075 131707439 131707440);CHEBI:(72589 28610);PubChem class - bio and metabolites;KEGG:(C03916);YMDB:(1190 1810);Training Set;Biocyc:(CPD-8346)	Lysophosphatidylcholines	0.816657	Lysophosphatidylcholines	0.816657	Glycerophosphocholines	0.976361	Glycerophospholipids	0.973595	Lipids and lipid-like molecules	0.998539	Organic compounds; Lipids and lipid-like molecules; Alcohols and polyols; Glycerophospholipids; Organic acids and derivatives; Carboxylic acids and derivatives; Organonitrogen compounds; Primary alcohols; Organooxygen compounds; Fatty acid esters; Organic phosphoric acids and derivatives; Phosphate esters; Quaternary ammonium salts; Cholines; Carboxylic acid derivatives; Monocarboxylic acids and derivatives; Carboxylic acid esters; Phosphocholines; Lysophosphatidylcholines; Carbonyl compounds; Glycerophosphocholines; Amines; Alkyl phosphates; Dialkyl phosphates; Organic cations; Organic salts; Fatty Acyls; Organic oxides; Hydrocarbon derivatives; Tetraalkylammonium salts; Organic oxygen compounds; Organic nitrogen compounds; Chemical entities
5706	Spectral Match to 1-Myristoyl-sn-glycero-3-phosphocholine from NIST14						0.893221	Spectral Match to 1-Myristoyl-sn-glycero-3-phosphocholine from NIST14	468.309	587.786	468.308	587.786	1606_ft_all_5706	2-tetradecanoyl-sn-glycero-3-phosphocholine	C22H46NO7P	0.29145	-25.3177	COCONUT:(CNP0244511);PubChem:(9546665 18684051 18684052 22472194 22472195 24779490);YMDB Mine;CHEBI:(131738);additional;PubChem class - bio and metabolites;Training Set;PubMed	1-alkyl,2-acylglycero-3-phosphocholines	0.608421	1-alkyl,2-acylglycero-3-phosphocholines	0.608421	Glycerophosphocholines	0.984091	Glycerophospholipids	0.999124	Lipids and lipid-like molecules	0.994565	Organic compounds; Lipids and lipid-like molecules; Glycerolipids; Glycerophospholipids; Organic acids and derivatives; Carboxylic acids and derivatives; Organonitrogen compounds; Organooxygen compounds; Fatty acid esters; Organic phosphoric acids and derivatives; Phosphate esters; Quaternary ammonium salts; Cholines; Carboxylic acid derivatives; Monocarboxylic acids and derivatives; Carboxylic acid esters; Phosphocholines; Carbonyl compounds; Glycerophosphocholines; Glycerol ethers; Amines; Alkyl phosphates; Dialkyl phosphates; 1-alkyl,2-acylglycero-3-phosphocholines; Organic salts; Fatty Acyls; Organic oxides; Hydrocarbon derivatives; Tetraalkylammonium salts; Organopnictogen compounds; Organic oxygen compounds; Organic nitrogen compounds; Chemical entities
2169	Spectral Match to L-Tryptophan from NIST14						0.890276	Spectral Match to L-Tryptophan from NIST14	205.095	246.246	205.098	246.246	381_ft_all_2169	Pacitron	C11H12N2O2	0.998621	-0.123554	HMDB:(929 13609 30396);PubChem class - food;ZINC bio:(ZINC00083315 ZINC00083317);additional;HSDB:(73-22-3);MeSH:(1148 6305 9060);Plantcyc:(D-TRYPTOPHAN TRP);PubMed;NORMAN:(NS00003513);COCONUT:(CNP0167976);KNApSAcK:(1396);Natural Products:(UNPD149555 UNPD173611);PubChem:(1148 6305 9060 148495 165635 444881 450586 3090777 4099458 5460853 5460842 5460846 5460847 10608299 6923516 6923517 12209732 12209735 12209740 12209741 12209743 12209744 12209745 12209747 12209749 12209751 12209752 12209758 9990558 10998177 10130455 12968609 11063573 10375724 16055314 16055538 18728411 16217284 16217285 22525023 22525024 22525025 25240582 25241001 46783211 51037434 51037435 51037436 54230365 54230366 54230367 59340907 59373185 58478484 58478529 58478567 58478568 58478578 58478580 58478591 58478601 58478603 71752878 71309138 71309644 87528068 88162003 89059443 90793774 101738964 101759576 102176481 101365132 102243993 119077376 118264382 123282542 123759225 122412257 122412258 124202799 132562672 132562673 132562674 132562675 132562676 129716752 129723314 129843791 131698648 129882765 129882951 138986914);CHEBI:(57912 32728 27897 32717 32704 64554 32727 57719 16296 32716 32702 16828);PubChem class - bio and metabolites;KEGG:(C00078 C00806 C00525);PubChem class - safety and toxic;YMDB:(998 126);Training Set;PubChem class - drug;Biocyc:(SMA-0000579 TRP D-TRYPTOPHAN)	Alpha amino acids	0.985911	Amino acids and derivatives	0.999826	Amino acids, peptides, and analogues	0.999848	Carboxylic acids and derivatives	0.999931	Organic acids and derivatives	0.999945	Organic compounds; Organoheterocyclic compounds; Amino acids, peptides, and analogues; Alpha amino acids and derivatives; Pyrroles; Indoles and derivatives; Organic acids and derivatives; Carboxylic acids and derivatives; Organonitrogen compounds; Organooxygen compounds; Amino acids and derivatives; Monoalkylamines; Monocarboxylic acids and derivatives; Carboxylic acids; Indolyl carboxylic acids and derivatives; Carbonyl compounds; Substituted pyrroles; Alpha amino acids; Benzenoids; Amines; Primary amines; Indoles; Aralkylamines; Organic oxides; Azacyclic compounds; Heteroaromatic compounds; Hydrocarbon derivatives; Amino acids; 3-alkylindoles; Organopnictogen compounds; Organic oxygen compounds; Organic nitrogen compounds; Chemical entities
3075	Spectral Match to Phe-Trp from NIST14						0.889905	Spectral Match to Phe-Trp from NIST14	352.166	331.857	352.165	331.857	1175_ft_all_3075	Phenylalanyltryptophan	C20H21N3O3	0.769206	-2.31008	COCONUT:(CNP0346899);HMDB:(29006);PubChem:(134906 3041828 3050442 3059328 7021826 14410593 68146945);CHEBI:(74751);ZINC bio:(ZINC02575127 ZINC14651456);additional;MeSH:(134906 14410593);PubChem class - safety and toxic;Training Set;PubMed	Dipeptides	1	Peptides	0.999999	Amino acids, peptides, and analogues	1	Carboxylic acids and derivatives	1	Organic acids and derivatives	1	Organic compounds; Organoheterocyclic compounds; Lipids and lipid-like molecules; Amino acids, peptides, and analogues; Alpha amino acids and derivatives; Pyrroles; Phenethylamines; Amphetamines and derivatives; Indoles and derivatives; Phenylpropanoids and polyketides; Organic acids and derivatives; Carboxylic acids and derivatives; Organonitrogen compounds; Organooxygen compounds; Fatty amides; Amino acids and derivatives; Peptides; Monoalkylamines; Carboxylic acid amides; Carboxylic acid derivatives; Monocarboxylic acids and derivatives; N-acyl-alpha amino acids and derivatives; Carboxylic acids; Secondary carboxylic acid amides; Carbonyl compounds; Substituted pyrroles; Benzene and substituted derivatives; Alpha amino acid amides; N-acyl-alpha amino acids; Benzenoids; Amines; Primary amines; Indoles; Phenylpropanoic acids; Aralkylamines; Fatty Acyls; Organic oxides; Azacyclic compounds; Heteroaromatic compounds; N-acyl-L-alpha-amino acids; Hydrocarbon derivatives; Amino acids; 3-alkylindoles; Phenylalanine and derivatives; Organopnictogen compounds; Organic oxygen compounds; Organic nitrogen compounds; Dipeptides; Chemical entities
951	Acetylcarnitine - 20.00 eV						0.889842	Acetylcarnitine - 20.00 eV	204.123	72.773	204.123	72.773	375_ft_all_951	Branigen	C9H17NO4	0.993402	-3.66447	HMDB:(201);SuperNatural:(SN00003437 SN00003438);ZINC bio:(ZINC03644164 ZINC03644165);additional;HSDB:(3040-38-8);MeSH:(1 439756 7045767);PubMed;NORMAN:(NS00015026);COCONUT:(CNP0341011 CNP0408704);Natural Products:(UNPD80983);PubChem:(1 2 18230 18231 439756 450342 450343 450344 451221 451227 7045767 16213523 25217147 25217148 46214502 46214170 46213985 46213994 46213984 46213986 46213987 46213988 46213989 46213990 46213991 46213992 46213993 46213995 46213996 46213997 46214163 46214164 46214165 46214166 46214167 46214168 46214169 46214171 46214172 46214173 46214174 46214175 46214176 46214335 46214336 46214337 46214338 46214339 46214340 46214341 46214342 46214343 46214344 46214345 46214346 46214347 46214348 46214501 46214503 46214504 45934020 46932132 59324224 59324225 71308984 71309457 71309741 87229113 89059970 89059978 89059979 89059980 89059986 89059987 89059989 89059991 126519203 126519204 129316411);CHEBI:(86045 57589 15960 73024);PubChem class - bio and metabolites;KEGG:(C02571);PubChem class - safety and toxic;YMDB:(617 351);Training Set;PubChem class - drug;Biocyc:(O-ACETYLCARNITINE)
7083	PC(0:0/16:0); [M+H]+ C24H51N1O7P1						0.886739	PC(0:0/16:0); [M+H]+ C24H51N1O7P1	496.34	632.655	496.341	632.655	1670_ft_all_7083	1-16:0-lysoPC	C24H50NO7P	0.612435	-0.879783	HMDB:(10382 62541);SuperNatural:(SN00036442 SN00036458);ZINC bio:(ZINC08214423 ZINC08219063);additional;MeSH:(86554 460602);Plantcyc:(CPD-8343);PubMed;Lipid:(LPC(16:0));COCONUT:(CNP0123091 CNP0346626);Natural Products:(UNPD14479 UNPD24099);PubChem:(86554 86555 460602 460603 5313979 10097314 71751445 71751446 124202819 124202820 136212657 136212658);CHEBI:(72998 28468);PubChem class - bio and metabolites;KEGG:(C04102);PubChem class - safety and toxic;YMDB:(1179);Training Set;Biocyc:(CPD-8343)	1-acyl-sn-glycero-3-phosphocholines	0.940932	Lysophosphatidylcholines	0.916189	Glycerophosphocholines	0.998512	Glycerophospholipids	0.9997	Lipids and lipid-like molecules	0.998877	Organic compounds; Lipids and lipid-like molecules; Alcohols and polyols; Glycerophospholipids; Organic acids and derivatives; Carboxylic acids and derivatives; Organonitrogen compounds; Organooxygen compounds; Fatty acid esters; Organic phosphoric acids and derivatives; Phosphate esters; Quaternary ammonium salts; Cholines; Carboxylic acid derivatives; Monocarboxylic acids and derivatives; Carboxylic acid esters; Phosphocholines; Lysophosphatidylcholines; 1-acyl-sn-glycero-3-phosphocholines; Secondary alcohols; Carbonyl compounds; Glycerophosphocholines; Amines; Alkyl phosphates; Dialkyl phosphates; Organic cations; Organic salts; Fatty Acyls; Organic oxides; Hydrocarbon derivatives; Tetraalkylammonium salts; Organopnictogen compounds; Organic oxygen compounds; Organic nitrogen compounds; Chemical entities
2070	(2S)-2-amino-3-(4-methoxyphenyl)propanoic acid CollisionEnergy:205060						0.883627	(2S)-2-amino-3-(4-methoxyphenyl)propanoic acid CollisionEnergy:205060	196.097	237.108	196.097	237.108	354_ft_all_2070	ACMC-20amev	C10H13NO3	0.733631	-8.11676	SuperNatural:(SN00045158 SN00392786);ZINC bio:(ZINC00388371 ZINC08076113);MeSH:(97118 2723935);PubMed;NORMAN:(NS00043829);COCONUT:(CNP0402588);Natural Products:(UNPD148382 UNPD72465);PubChem:(97118 2723935 6950203 6950204 6950205 10774299 10797979 10943366 11658450 11708210 19965570 23243055 25240850 25240908 77906413 86743808);YMDB Mine;PubChem class - bio and metabolites;EcoCyc Mine;Biocyc:(CPD-18298);KEGG Mine	Phenylalanine and derivatives	0.780846	Amino acids and derivatives	0.988003	Amino acids, peptides, and analogues	0.988192	Carboxylic acids and derivatives	0.977953	Organic acids and derivatives	0.996075	Organic compounds; Amino acids, peptides, and analogues; Alpha amino acids and derivatives; Alkyl aryl ethers; Anisoles; Phenethylamines; Amphetamines and derivatives; Ethers; Phenylpropanoids and polyketides; Organic acids and derivatives; Carboxylic acids and derivatives; Organonitrogen compounds; Organooxygen compounds; Amino acids and derivatives; Monoalkylamines; Monocarboxylic acids and derivatives; Carboxylic acids; Carbonyl compounds; Benzene and substituted derivatives; Phenol ethers; Alpha amino acids; Benzenoids; Amines; Primary amines; Phenylpropanoic acids; Aralkylamines; Organic oxides; Methoxybenzenes; Hydrocarbon derivatives; Amino acids; Phenylalanine and derivatives; Organopnictogen compounds; Organic oxygen compounds; Organic nitrogen compounds; Phenoxy compounds; Chemical entities
5216	IbuprofenLysine						0.88124	IbuprofenLysine	207.138	552.296	207.137	552.296	395_ft_all_5216	Algoflex	C13H18O2	0.754906	-2.63101	HMDB:(1925);SuperNatural:(SN00034679 SN00034678);ZINC bio:(ZINC00002647 ZINC00113398 ZINC38141758 ZINC38141759);additional;HSDB:(15687-27-1);MeSH:(3672 39912);PubMed;NORMAN:(NS00000214);COCONUT:(CNP0278678 CNP0319662 CNP0335765);PubChem:(3672 39912 114864 3326923 6919043 6926382 12225947 11637071 11637202 11672934 11830618 11958009 11424384 16057440 23581844 46218268 46781932 49849734 54586625 54587511 57116102 59014975 59014955 59014956 59014951 59014953 59014957 59014959 59014961 59014963 59014964 59014965 59014966 59014967 59014968 59014969 59014971 59014972 59014973 59014974 59014976 59014978 59014980 59014981 59014982 59014983 59014984 59014986 59014988 59014989 59014990 59014991 59014992 59014993 59014994 59014995 59014997 59014998 59014999 59015001 59015002 59015004 59015005 59015006 59015007 59015008 59015010 59015011 59015012 59015020 59015021 59015023 59015025 59015032 59253450 59953284 67241072 88924824 101600570 101600571 101600706 101600707 101600708 101878472 102593121 119057354 122509517 129733927);CHEBI:(43415 132922 47835 5855);PubChem class - bio and metabolites;KEGG:(C01588);PubChem class - safety and toxic;Training Set;PubChem class - drug;Biocyc:(CPD-15516 CPD-15517)
3960	MoNA:612522 Terfenadine acid metabolite						0.880339	MoNA:612522 Terfenadine acid metabolite	502.295	429.741	502.295	429.741	1684_ft_all_3960	Fastofen	C32H39NO4	0.954654	-28.591	HMDB:(5030);SuperNatural:(SN00003527 SN00005868);ZINC bio:(ZINC03824921 ZINC03872566);additional;HSDB:(83799-24-0);MeSH:(3348);PubMed;NORMAN:(NS00010515);COCONUT:(CNP0337836);PubChem:(3348 6603853 9870655 22958881 25230986 25230987 25231052 25231053 40467039 40468019 45039254 45358982 76973257 91181871 131708523);CHEBI:(5050);PubChem class - bio and metabolites;KEGG:(C06999);PubChem class - safety and toxic;Training Set;PubChem class - drug	Amino acids and derivatives	0.860236	Amino acids and derivatives	0.860236	Amino acids, peptides, and analogues	0.872777	Carboxylic acids and derivatives	0.951756	Organic acids and derivatives	0.999402	Organic compounds; Organoheterocyclic compounds; Lipids and lipid-like molecules; Amino acids, peptides, and analogues; Ethers; Organic acids and derivatives; Carboxylic acids and derivatives; Organonitrogen compounds; Organooxygen compounds; Amino acids and derivatives; Organometallic compounds; Carboxylic acid amides; Boronic acid derivatives; Carboxylic acid derivatives; Dialkyl ethers; Boronic acid esters; Organometalloid compounds; Carbonyl compounds; Benzene and substituted derivatives; Benzenoids; Amines; Organic salts; Organic oxides; Organic metalloid salts; Organic metal salts; Azacyclic compounds; Oxacyclic compounds; Hydrocarbon derivatives; Monoalkylboranes; Organic oxygen compounds; Organic nitrogen compounds; Chemical entities
3435	Spectral Match to Ethanol, 2-(2-butoxyethoxy)- from NIST14						0.88027	Spectral Match to Ethanol, 2-(2-butoxyethoxy)- from NIST14	163.132	371.845	163.132	371.845	197_ft_all_3435	DB Solvent	C8H18O3	0.653124	-6.70124	PubChem class - food;Maconda:(CON00010);additional;HSDB:(112-34-5);MeSH:(8177);PubMed;NORMAN:(NS00007962 NS00056522);COCONUT:(CNP0079968);PubChem:(8177);PubChem class - bio and metabolites;PubChem class - safety and toxic;Training Set;PubChem class - drug;KEGG Mine	Dialkyl ethers	0.995748	Dialkyl ethers	0.995748	Ethers	0.998114	Organooxygen compounds	1	Organic oxygen compounds	1	Organic compounds; Alcohols and polyols; Ethers; Primary alcohols; Organooxygen compounds; Dialkyl ethers; Hydrocarbon derivatives; Organic oxygen compounds; Chemical entities
5095	NCGC00385123-01_C22H30O6_7b,9-Dihydroxy-3-(hydroxymethyl)-1,1,6,8-tetramethyl-5-oxo-1,1a,1b,4,4a,5,7a,7b,8,9-decahydro-9aH-cyclopropa[3,4]benzo[1,2-e]azulen-9a-yl acetate						0.878881	NCGC00385123-01_C22H30O6_7b,9-Dihydroxy-3-(hydroxymethyl)-1,1,6,8-tetramethyl-5-oxo-1,1a,1b,4,4a,5,7a,7b,8,9-decahydro-9aH-cyclopropa[3,4]benzo[1,2-e]azulen-9a-yl acetate	432.238	543.49									Aminoglycosides	0.657359	Aminosaccharides	0.780639	Carbohydrates and carbohydrate conjugates	0.876627	Organooxygen compounds	0.999999	Organic oxygen compounds	1	Organic compounds; Organoheterocyclic compounds; Carbohydrates and carbohydrate conjugates; Alcohols and polyols; Ethers; Organic acids and derivatives; Carboxylic acids and derivatives; Organonitrogen compounds; Aminoglycosides; Organooxygen compounds; Monoalkylamines; Cyclic alcohols and derivatives; Monosaccharides; Acetals; Secondary alcohols; Carbonyl compounds; 1,2-aminoalcohols; Dialkylamines; Amines; Primary amines; Secondary amines; Alkanolamines; Cyclitols and derivatives; Cyclohexanols; Aminosaccharides; Organic oxides; Oxacyclic compounds; Hydrocarbon derivatives; Organopnictogen compounds; Organic oxygen compounds; Organic nitrogen compounds; Chemical entities
1239	Massbank:AU252106 4-Hydroxy-1-(2-hydroxyethyl)-2,2,6,6-tetramethylpiperidine|1-Piperidineethanol, 4-hydroxy-2,2,6,6-tetramethyl-|1-(2-hydroxyethyl)-2,2,6,6-tetramethylpiperidin-4-ol						0.878182	Massbank:AU252106 4-Hydroxy-1-(2-hydroxyethyl)-2,2,6,6-tetramethylpiperidine|1-Piperidineethanol, 4-hydroxy-2,2,6,6-tetramethyl-|1-(2-hydroxyethyl)-2,2,6,6-tetramethylpiperidin-4-ol	202.18	110.285	202.18	110.285	368_ft_all_1239	4-Hydroxy-2,2,6,6-tetramethyl-1-piperidineethanol	C11H23NO2	0.883222	-49.1134	NORMAN:(NS00011457);PubChem class - safety and toxic;Training Set;PubChem:(104301)
7515	Spectral Match to 1-(9Z-Octadecenoyl)-sn-glycero-3-phosphocholine from NIST14						0.877936	Spectral Match to 1-(9Z-Octadecenoyl)-sn-glycero-3-phosphocholine from NIST14	544.337	639.44	544.337	639.44	1796_ft_all_7515	Lysolecithin	C26H52NO7P	0.347205	-1.6014	HMDB:(2815);SuperNatural:(SN00036456 SN00036457);ZINC bio:(ZINC08218947 ZINC08218951);additional;MeSH:(440164 5313988 6449974 16081932);PubMed;COCONUT:(CNP0152025);Natural Products:(UNPD65944);PubChem:(440164 3082003 6030826 5280634 5313986 5313987 5313988 6449974 10075405 10075406 16081932 24779466 57369594 57369595 71309832 71309833 88895073 117064622 117064623 118976075 131707439 131707440);CHEBI:(72589 28610);PubChem class - bio and metabolites;KEGG:(C03916);YMDB:(1190 1810);Training Set;Biocyc:(CPD-8346)	Lysophosphatidylcholines	0.823102	Lysophosphatidylcholines	0.823102	Glycerophosphocholines	0.975988	Glycerophospholipids	0.971669	Lipids and lipid-like molecules	0.998482	Organic compounds; Lipids and lipid-like molecules; Alcohols and polyols; Glycerophospholipids; Organic acids and derivatives; Carboxylic acids and derivatives; Organonitrogen compounds; Primary alcohols; Organooxygen compounds; Fatty acid esters; Organic phosphoric acids and derivatives; Phosphate esters; Quaternary ammonium salts; Cholines; Carboxylic acid derivatives; Monocarboxylic acids and derivatives; Carboxylic acid esters; Phosphocholines; Lysophosphatidylcholines; Carbonyl compounds; Glycerophosphocholines; Amines; Alkyl phosphates; Dialkyl phosphates; Organic cations; Organic salts; Fatty Acyls; Organic oxides; Hydrocarbon derivatives; Tetraalkylammonium salts; Organic oxygen compounds; Organic nitrogen compounds; Chemical entities
10266	NCGC00385199-01!2-[3,4-bis[[(2S,3R,4S,5S,6R)-3,4,5-trihydroxy-6-(hydroxymethyl)oxan-2-yl]oxy]phenyl]-5,7-dihydroxychromen-4-one						0.871677	NCGC00385199-01!2-[3,4-bis[[(2S,3R,4S,5S,6R)-3,4,5-trihydroxy-6-(hydroxymethyl)oxan-2-yl]oxy]phenyl]-5,7-dihydroxychromen-4-one	628.187	701.396
5596	MLS002415761-01!						0.87001	MLS002415761-01!	220.113	578.292	220.113	578.292	458_ft_all_5596	Amoco 32	C16H13N	0.422928	-5.42658	PubChem class - food;SuperNatural:(SN00363650);ZINC bio:(ZINC01513833);additional;HSDB:(90-30-2);MeSH:(7013);PubMed;NORMAN:(NS00010304);COCONUT:(CNP0174651);Natural Products:(UNPD17069);PubChem:(7013 89310083 101899704 138396044);CHEBI:(34876);PubChem class - bio and metabolites;KEGG:(C14405);PubChem class - safety and toxic;Training Set
8352	Spectral Match to 1-(1Z-Octadecenyl)-sn-glycero-3-phosphocholine from NIST14						0.869771	Spectral Match to 1-(1Z-Octadecenyl)-sn-glycero-3-phosphocholine from NIST14	508.367	655.954	508.376	655.954	1703_ft_all_8352	1-(1-enyl-stearoyl)-glycero-3-phosphocholine	C26H54NO6P	0.370051	-11.5267	COCONUT:(CNP0338413);HMDB:(13122);PubChem:(10601713 9546724 9546725 24779527 85036786 133017425);YMDB Mine;CHEBI:(88779 133662);additional;PubChem class - bio and metabolites;Training Set	Glycerophosphocholines	0.989065			Glycerophosphocholines	0.989065	Glycerophospholipids	0.995065	Lipids and lipid-like molecules	0.985344	Organic compounds; Lipids and lipid-like molecules; Alcohols and polyols; Glycerolipids; Glycerophospholipids; Organic acids and derivatives; Organonitrogen compounds; Organooxygen compounds; Organic phosphoric acids and derivatives; Phosphate esters; Quaternary ammonium salts; Cholines; Phosphocholines; Secondary alcohols; Glycerophosphocholines; Amines; Glycerol vinyl ethers; Alkyl phosphates; Dialkyl phosphates; Organic cations; Organic oxides; Hydrocarbon derivatives; Tetraalkylammonium salts; Organopnictogen compounds; Organic oxygen compounds; Organic nitrogen compounds; Chemical entities
6405	PE(20:4/0:0); [M+H]+ C25H45N1O7P1						0.869255	PE(20:4/0:0); [M+H]+ C25H45N1O7P1	502.293	618.136	502.293	618.136	1683_ft_all_6405	LPE(20:4omega6/0:0)	C25H44NO7P	0.262681	-4.7722	COCONUT:(CNP0147210);HMDB:(11517);PubChem:(42607465 134764577);CHEBI:(64395);additional;PubChem class - bio and metabolites;Training Set;Lipid:(LPE(20:4))	Amino acids and derivatives	0.96957	Amino acids and derivatives	0.96957	Amino acids, peptides, and analogues	0.966193	Carboxylic acids and derivatives	0.999888	Organic acids and derivatives	0.999986	Organic compounds; Lipids and lipid-like molecules; Amino acids, peptides, and analogues; Alcohols and polyols; Glycerophospholipids; Organic acids and derivatives; Carboxylic acids and derivatives; Organonitrogen compounds; Organooxygen compounds; Fatty acid esters; Amino acids and derivatives; Organic phosphoric acids and derivatives; Phosphate esters; Monoalkylamines; Carboxylic acid derivatives; Monocarboxylic acids and derivatives; Carboxylic acid esters; Phosphoethanolamines; Lysophosphatidylethanolamines; Secondary alcohols; 1-acyl-sn-glycero-3-phosphoethanolamines; Carbonyl compounds; Glycerophosphoethanolamines; Amines; Primary amines; Alkyl phosphates; Dialkyl phosphates; Fatty Acyls; Organic oxides; Hydrocarbon derivatives; Organopnictogen compounds; Organic oxygen compounds; Organic nitrogen compounds; Chemical entities
616	Stachydrine (L-proline betaine)						0.868707	Stachydrine (L-proline betaine)	144.101	47.234	144.102	47.234	112_ft_all_616	stachydrine	C7H13NO2	0.729457	-25.7553	HMDB:(4827);SuperNatural:(SN00268890 SN00335328 SN00002181 SN00003021);ZINC bio:(ZINC01531692 ZINC02528042);additional;MeSH:(115244);PubMed;NORMAN:(NS00015011);COCONUT:(CNP0076252 CNP0085339 CNP0135211);KNApSAcK:(2074);Natural Products:(UNPD166759 UNPD167034 UNPD68042);PubChem:(554 555 115244 448301 7016562 7016563 117064720);CHEBI:(35280 134398 44813);PubChem class - bio and metabolites;KEGG:(C21514 C10172);Training Set;Biocyc:(CPD-17175 CPD-821)	Alpha amino acids	0.817417	Amino acids and derivatives	0.976526	Amino acids, peptides, and analogues	0.973519	Carboxylic acids and derivatives	0.999219	Organic acids and derivatives	0.999223	Organic compounds; Organoheterocyclic compounds; Amino acids, peptides, and analogues; Alpha amino acids and derivatives; Pyrrolidines; Organic acids and derivatives; Carboxylic acids and derivatives; Organonitrogen compounds; Organooxygen compounds; Amino acids and derivatives; Quaternary ammonium salts; Monocarboxylic acids and derivatives; Carboxylic acid salts; Carboxylic acids; Carbonyl compounds; Pyrrolidine carboxylic acids and derivatives; Alpha amino acids; Pyrrolidine carboxylic acids; Amines; N-alkylpyrrolidines; Organic cations; Organic salts; Organic oxides; Azacyclic compounds; Hydrocarbon derivatives; Tetraalkylammonium salts; Proline and derivatives; Organopnictogen compounds; Organic oxygen compounds; Organic nitrogen compounds; Chemical entities
6184	PE(20:4/0:0); [M+H]+ C25H45N1O7P1						0.857178	PE(20:4/0:0); [M+H]+ C25H45N1O7P1	502.293	611.959	502.292	611.959	1681_ft_all_6184	LPE(20:4omega6/0:0)	C25H44NO7P	0.261011	-5.31342	COCONUT:(CNP0147210);HMDB:(11517);PubChem:(42607465 134764577);CHEBI:(64395);additional;PubChem class - bio and metabolites;Training Set;Lipid:(LPE(20:4))	Amino acids and derivatives	0.971892	Amino acids and derivatives	0.971892	Amino acids, peptides, and analogues	0.968665	Carboxylic acids and derivatives	0.999876	Organic acids and derivatives	0.99998	Organic compounds; Lipids and lipid-like molecules; Amino acids, peptides, and analogues; Alcohols and polyols; Glycerophospholipids; Organic acids and derivatives; Carboxylic acids and derivatives; Organonitrogen compounds; Organooxygen compounds; Fatty acid esters; Amino acids and derivatives; Organic phosphoric acids and derivatives; Phosphate esters; Monoalkylamines; Carboxylic acid derivatives; Monocarboxylic acids and derivatives; Carboxylic acid esters; Phosphoethanolamines; Lysophosphatidylethanolamines; Secondary alcohols; 1-acyl-sn-glycero-3-phosphoethanolamines; Carbonyl compounds; Glycerophosphoethanolamines; Amines; Primary amines; Alkyl phosphates; Dialkyl phosphates; Fatty Acyls; Organic oxides; Hydrocarbon derivatives; Organopnictogen compounds; Organic oxygen compounds; Organic nitrogen compounds; Chemical entities
3608	Escitalopram Oxalate						0.856233	Escitalopram Oxalate	325.171	391.799	325.172	391.799	1024_ft_all_3608	Celapram	C20H21FN2O	0.434571	-9.2061	HMDB:(5028 5038);ZINC bio:(ZINC03794601 ZINC03800706);additional;MeSH:(2771 146570);PubMed;NORMAN:(NS00000035);COCONUT:(CNP0185239 CNP0351578);PubChem:(2771 146570 6101829 6858276 11267339 11267365 11301740 25143696 25143697 25143698 25143699 25143700 25143841 25144252 25144253 25144387 25144389 25144533 25144534 25144535 25144679 24848375 40466930 40466954 45038689 45358940 46781031 53325928 76973121 119057236 131708910);CHEBI:(77406 36792 77408 77397 77405 36791);PubChem class - bio and metabolites;KEGG:(C07572);PubChem class - safety and toxic;Training Set;PubChem class - drug	Phenylbutylamines	0.972634			Phenylbutylamines	0.972634	Benzene and substituted derivatives	0.990743	Benzenoids	1	Organic compounds; Organoheterocyclic compounds; Phenylbutylamines; Halobenzenes; Ethers; Organohalogen compounds; Organonitrogen compounds; Organooxygen compounds; Amine oxides and derivatives; Aryl fluorides; Fluorobenzenes; Dialkyl ethers; Organofluorides; Dialkylamines; Trialkylamines; Benzene and substituted derivatives; Benzenoids; Amines; Secondary amines; Tertiary amines; Aryl halides; Trisubstituted amine oxides and derivatives; Aralkylamines; Organic oxides; Aminoxides; Oxacyclic compounds; Hydrocarbon derivatives; Trialkyl amine oxides; Isocoumarans; Organopnictogen compounds; Organic oxygen compounds; Organic nitrogen compounds; Chemical entities
6255	PE(20:4/0:0); [M+H]+ C25H45N1O7P1						0.854923	PE(20:4/0:0); [M+H]+ C25H45N1O7P1	502.293	614.067	502.292	614.067	1682_ft_all_6255	LPE(20:4omega6/0:0)	C25H44NO7P	0.266446	-6.32046	COCONUT:(CNP0147210);HMDB:(11517);PubChem:(42607465 134764577);CHEBI:(64395);additional;PubChem class - bio and metabolites;Training Set;Lipid:(LPE(20:4))	Amino acids and derivatives	0.981156	Amino acids and derivatives	0.981156	Amino acids, peptides, and analogues	0.978945	Carboxylic acids and derivatives	0.999884	Organic acids and derivatives	0.999986	Organic compounds; Lipids and lipid-like molecules; Amino acids, peptides, and analogues; Alcohols and polyols; Glycerophospholipids; Organic acids and derivatives; Carboxylic acids and derivatives; Organonitrogen compounds; Organooxygen compounds; Fatty acid esters; Amino acids and derivatives; Organic phosphoric acids and derivatives; Phosphate esters; Monoalkylamines; Carboxylic acid derivatives; Monocarboxylic acids and derivatives; Carboxylic acid esters; Phosphoethanolamines; Lysophosphatidylethanolamines; Secondary alcohols; 1-acyl-sn-glycero-3-phosphoethanolamines; Carbonyl compounds; Glycerophosphoethanolamines; Amines; Primary amines; Alkyl phosphates; Dialkyl phosphates; Fatty Acyls; Organic oxides; Hydrocarbon derivatives; Organopnictogen compounds; Organic oxygen compounds; Organic nitrogen compounds; Chemical entities
9414	Spectral Match to 1-(1Z-Octadecenyl)-sn-glycero-3-phosphocholine from NIST14						0.853229	Spectral Match to 1-(1Z-Octadecenyl)-sn-glycero-3-phosphocholine from NIST14	508.367	679.594	508.375	679.594	1702_ft_all_9414	1-(1-enyl-stearoyl)-glycero-3-phosphocholine	C26H54NO6P	0.277026	-16.4529	COCONUT:(CNP0338413);HMDB:(13122);PubChem:(10601713 9546724 9546725 24779527 85036786 133017425);YMDB Mine;CHEBI:(88779 133662);additional;PubChem class - bio and metabolites;Training Set	Glycerophosphocholines	0.997267			Glycerophosphocholines	0.997267	Glycerophospholipids	0.997556	Lipids and lipid-like molecules	0.995146	Organic compounds; Lipids and lipid-like molecules; Alcohols and polyols; Glycerolipids; Glycerophospholipids; Organic acids and derivatives; Organonitrogen compounds; Organooxygen compounds; Organic phosphoric acids and derivatives; Phosphate esters; Quaternary ammonium salts; Cholines; Phosphocholines; Secondary alcohols; Glycerophosphocholines; Amines; Glycerol vinyl ethers; Alkyl phosphates; Dialkyl phosphates; Organic cations; Organic oxides; Hydrocarbon derivatives; Tetraalkylammonium salts; Organopnictogen compounds; Organic oxygen compounds; Organic nitrogen compounds; Chemical entities
8117	Spectral Match to 1-Hexadecyl-sn-glycero-3-phosphocholine from NIST14						0.85304	Spectral Match to 1-Hexadecyl-sn-glycero-3-phosphocholine from NIST14	482.36	650.414	482.361	650.414	1642_ft_all_8117	Lyso-gepc	C24H52NO6P	0.457671	-5.4717	SuperNatural:(SN00252360);ZINC bio:(ZINC17654191);additional;MeSH:(162126 162127);PubMed;COCONUT:(CNP0080042);Natural Products:(UNPD145197);PubChem:(3983 3984 162126 162127 9546709 10719603 10719604 10480367);YMDB Mine;CHEBI:(64496 34114);PubChem class - bio and metabolites;KEGG:(C13903);Training Set	Glycerophosphocholines	0.94431			Glycerophosphocholines	0.94431	Glycerophospholipids	0.938835	Lipids and lipid-like molecules	0.850692	Organic compounds; Lipids and lipid-like molecules; Alcohols and polyols; Glycerolipids; Ethers; Glycerophospholipids; Organic acids and derivatives; Organonitrogen compounds; Organooxygen compounds; Organic phosphoric acids and derivatives; Phosphate esters; Quaternary ammonium salts; Cholines; Dialkyl ethers; Phosphocholines; Secondary alcohols; Glycerophosphocholines; Glycerol ethers; Amines; Alkyl phosphates; Dialkyl phosphates; Organic cations; Organic salts; Organic oxides; Hydrocarbon derivatives; Tetraalkylammonium salts; Organic oxygen compounds; Organic nitrogen compounds; Chemical entities
8471	Spectral Match to Palmitamide from NIST14						0.848243	Spectral Match to Palmitamide from NIST14	256.263	659.336	256.264	659.336	644_ft_all_8471	Amide 16	C16H33NO	0.977862	-1.32928	HMDB:(12273);PubChem class - food;SuperNatural:(SN00273163);additional;MeSH:(69421);PubMed;NORMAN:(NS00014846);COCONUT:(CNP0243925);KNApSAcK:(37269);Natural Products:(UNPD146161);PubChem:(69421 87611917);YMDB Mine;CHEBI:(74475);PubChem class - bio and metabolites;EcoCyc Mine;PubChem class - safety and toxic;Training Set;Biocyc:(CPD6666-3);KEGG Mine
750	possibly - gamma-Valerobetaine see jones Nat Metabolism 2021						0.844875	possibly - gamma-Valerobetaine see jones Nat Metabolism 2021	160.133	60.574									Tetraalkylammonium salts	0.997966	Tetraalkylammonium salts	0.997966	Quaternary ammonium salts	0.999227	Organonitrogen compounds	0.99999	Organic nitrogen compounds	0.99998	Organic compounds; Organic acids and derivatives; Carboxylic acids and derivatives; Organonitrogen compounds; Organooxygen compounds; Quaternary ammonium salts; Carboxylic acid derivatives; Monocarboxylic acids and derivatives; Carboxylic acid esters; Carbonyl compounds; Amines; Organic cations; Organic salts; Organic oxides; Hydrocarbon derivatives; Tetraalkylammonium salts; Organopnictogen compounds; Organic oxygen compounds; Organic nitrogen compounds; Chemical entities
6018	NCGC00385199-01!2-[3,4-bis[[(2S,3R,4S,5S,6R)-3,4,5-trihydroxy-6-(hydroxymethyl)oxan-2-yl]oxy]phenyl]-5,7-dihydroxychromen-4-one						0.836734	NCGC00385199-01!2-[3,4-bis[[(2S,3R,4S,5S,6R)-3,4,5-trihydroxy-6-(hydroxymethyl)oxan-2-yl]oxy]phenyl]-5,7-dihydroxychromen-4-one	628.187	606.022									Alpha amino acid esters	0.638739	Amino acids and derivatives	0.997138	Amino acids, peptides, and analogues	0.99669	Carboxylic acids and derivatives	0.997962	Organic acids and derivatives	0.999679	Organic compounds; Organoheterocyclic compounds; Organosulfur compounds; Carbohydrates and carbohydrate conjugates; Amino acids, peptides, and analogues; Alpha amino acids and derivatives; Alcohols and polyols; Ethers; Organic acids and derivatives; Carboxylic acids and derivatives; Organonitrogen compounds; Organooxygen compounds; Amino acids and derivatives; Alpha amino acid esters; Carboxylic acid amides; Carboxylic acid derivatives; Monocarboxylic acids and derivatives; N-acyl-alpha amino acids and derivatives; Carboxylic acid esters; Monosaccharides; Acetals; Secondary carboxylic acid amides; Carbonyl compounds; Oxanes; Glycosyl compounds; Alpha amino acids; Amines; Sulfenyl compounds; Organic oxides; Azacyclic compounds; Oxacyclic compounds; Hydrocarbon derivatives; Cysteine and derivatives; Organopnictogen compounds; Organic oxygen compounds; Organic nitrogen compounds; Chemical entities
4865	""((R)-4-((3R,5S,7S,8R,9S,10S,12S,13R,14S,17R)-3,7,12-trihydroxy-10,13-dimethylhexadecahydro-1H-cyclopenta[a]phenanthren-17-yl)pentanoyl)glycine""						0.834362	""((R)-4-((3R,5S,7S,8R,9S,10S,12S,13R,14S,17R)-3,7,12-trihydroxy-10,13-dimethylhexadecahydro-1H-cyclopenta[a]phenanthren-17-yl)pentanoyl)glycine""	466.316	527.73	466.316	527.73	1599_ft_all_4865	bmse000651	C26H43NO6	0.700209	-3.47076	HMDB:(138 331 32596);PubChem class - food;SuperNatural:(SN00077157 SN00284398 SN00364652 SN00310927);ZINC bio:(ZINC08143774 ZINC08217461);additional;MeSH:(10140);PubMed;NORMAN:(NS00014841);COCONUT:(CNP0272822 CNP0348460);KNApSAcK:(30410);Natural Products:(UNPD25415 UNPD144873 UNPD189741);PubChem:(755 10140 439604 3841386 5317751 5460316 6604253 12070700 9848309 9869115 12358462 12358463 12358464 12358469 10034283 16759978 18528844 18552442 18391757 16212151 16219399 22303096 22303097 22833511 22836630 23617285 23637695 25200034 24212182 45109806 44658215 44263376 45934207 49835416 49835461 49835462 52897258 52897262 46936456 57223699 58133004 70421234 70421235 73759685 71306854 71309846 71317107 71317156 73994919 75412073 90473176 89830644 89964939 99564985 99564986 99564987 99564988 99565332 99565333 99565334 99565640 99565641 99572103 91873415 91896240 101962332 124507854 124511009 124511010 124784623 124837885 124837886 124897054 124897055 124897056 124897057 124914234 124915946 124915947 124915948 124915949 124916080 124916081 124916082 124916083 126455907 126968998 126969221 126482434 133108995 133126552 131632295 129845674 131706010 133549885 133688433 133688436 133688437 134129620 139024072 139024089 137706082 139292048 138454095);CHEBI:(95157 17687 29746);PubChem class - bio and metabolites;KEGG:(C01921);Training Set;PubChem class - drug;Biocyc:(GLYCOCHOLIC_ACID CHONDROITIN-6-SULFATE)	Glycinated bile acids and derivatives	0.999942	Glycinated bile acids and derivatives	0.999942	Bile acids, alcohols and derivatives	0.999992	Steroids and steroid derivatives	0.999964	Lipids and lipid-like molecules	1	Organic compounds; Lipids and lipid-like molecules; Amino acids, peptides, and analogues; Alpha amino acids and derivatives; Alcohols and polyols; Steroids and steroid derivatives; Organic acids and derivatives; Carboxylic acids and derivatives; Organonitrogen compounds; Organooxygen compounds; Fatty amides; Amino acids and derivatives; Carboxylic acid amides; Carboxylic acid derivatives; N-acyl amines; Trihydroxy bile acids, alcohols and derivatives; Glycinated bile acids and derivatives; Monocarboxylic acids and derivatives; N-acyl-alpha amino acids and derivatives; Carboxylic acids; Cyclic alcohols and derivatives; Hydroxysteroids; Bile acids, alcohols and derivatives; Secondary alcohols; Secondary carboxylic acid amides; Carbonyl compounds; Hydroxy bile acids, alcohols and derivatives; Polyols; N-acyl-alpha amino acids; 3-hydroxysteroids; 3-alpha-hydroxysteroids; 7-hydroxysteroids; 12-hydroxysteroids; Fatty Acyls; Organic oxides; Hydrocarbon derivatives; Organopnictogen compounds; Organic oxygen compounds; Organic nitrogen compounds; Chemical entities
6730	PC(22:6/0:0); [M+H]+ C30H51N1O7P1						0.827833	PC(22:6/0:0); [M+H]+ C30H51N1O7P1	568.34	629.698									Glycerophosphocholines	0.965353			Glycerophosphocholines	0.965353	Glycerophospholipids	0.999419	Lipids and lipid-like molecules	0.996812	Organic compounds; Lipids and lipid-like molecules; Glycerolipids; Glycerophospholipids; Organic acids and derivatives; Carboxylic acids and derivatives; Organonitrogen compounds; Organooxygen compounds; Fatty acid esters; Organic phosphoric acids and derivatives; Phosphate esters; Quaternary ammonium salts; Cholines; Carboxylic acid derivatives; Monocarboxylic acids and derivatives; Carboxylic acid esters; Phosphocholines; Carbonyl compounds; Glycerophosphocholines; Amines; Alkyl phosphates; Dialkyl phosphates; Organic cations; Organic salts; Fatty Acyls; Organic oxides; Hydrocarbon derivatives; Tetraalkylammonium salts; Organopnictogen compounds; Organic oxygen compounds; Organic nitrogen compounds; Chemical entities
7505	Dutasteride						0.827567	Dutasteride	352.246	639.3	352.246	639.3	1179_ft_all_7505		C18H35NO4	0.732053	-90.648	COCONUT:(CNP0220282);PubChem:(10711444 124577816 124577817 134820377);PubMed;Biocyc:(CPD-21035)
9094	Dutasteride						0.827074	Dutasteride	352.246	669.679	352.246	669.679	1178_ft_all_9094		C18H35NO4	0.344305	-82.4465	COCONUT:(CNP0220282);PubChem:(10711444 124577816 124577817 134820377);PubMed;Biocyc:(CPD-21035)
4824	Massbank:LU100203 2,2'-(Tetradecylimino)diethanol|Tetradecyldiethanolamine						0.823339	Massbank:LU100203 2,2'-(Tetradecylimino)diethanol|Tetradecyldiethanolamine	302.305	525.967	302.305	525.967	898_ft_all_4824	N-Tetradecyl diethanolamine	C18H39NO2	0.49811	-17.335	NORMAN:(NS00026192);Training Set;PubChem:(12942137)	1,2-aminoalcohols	0.991945	Alkanolamines	0.999253	Amines	0.999999	Organonitrogen compounds	0.999998	Organic nitrogen compounds	0.999979	Organic compounds; Alcohols and polyols; Organonitrogen compounds; Primary alcohols; Organooxygen compounds; 1,2-aminoalcohols; Trialkylamines; Amines; Tertiary amines; Alkanolamines; Hydrocarbon derivatives; Organopnictogen compounds; Organic oxygen compounds; Organic nitrogen compounds; Chemical entities
6362	PC(15:0/0:0); [M+H]+ C23H49N1O7P1						0.821647	PC(15:0/0:0); [M+H]+ C23H49N1O7P1	482.325	617.101	482.324	617.101	1641_ft_all_6362	Lysophosphatidylcholine(15:0/0:0)	C23H48NO7P	0.22564	-12.1619	COCONUT:(CNP0347013);HMDB:(10381);Natural Products:(UNPD24711);PubChem:(5313977 5313978 9546705 24779458 24779459 24779515);SuperNatural:(SN00349754);CHEBI:(131924);additional;Training Set;PubMed	Glycerophosphocholines	0.973797			Glycerophosphocholines	0.973797	Glycerophospholipids	0.996763	Lipids and lipid-like molecules	0.98965	Organic compounds; Lipids and lipid-like molecules; Glycerophospholipids; Organic acids and derivatives; Carboxylic acids and derivatives; Organonitrogen compounds; Organooxygen compounds; Fatty acid esters; Organic phosphoric acids and derivatives; Phosphate esters; Quaternary ammonium salts; Cholines; Carboxylic acid derivatives; Monocarboxylic acids and derivatives; Carboxylic acid esters; Phosphocholines; Carbonyl compounds; Glycerophosphocholines; Amines; Alkyl phosphates; Dialkyl phosphates; Organic salts; Fatty Acyls; Organic oxides; Hydrocarbon derivatives; Tetraalkylammonium salts; Organopnictogen compounds; Organic oxygen compounds; Organic nitrogen compounds; Chemical entities
2981	Massbank:RP025502 Hexanoyl-L-Carnitine|L-Hexanoylcarnitine|(3R)-3-hexanoyloxy-4-(trimethylazaniumyl)butanoate						0.819901	Massbank:RP025502 Hexanoyl-L-Carnitine|L-Hexanoylcarnitine|(3R)-3-hexanoyloxy-4-(trimethylazaniumyl)butanoate	260.186	319.38	260.186	319.38	665_ft_all_2981	Tocris-0526	C13H25NO4	0.998466	-4.54446	HMDB:(705 756);SuperNatural:(SN00006703 SN00002989);ZINC bio:(ZINC02517065 ZINC03995625);additional;MeSH:(6426853);PubMed;NORMAN:(NS00015029);COCONUT:(CNP0082632);PubChem:(3082079 3246938 3246939 6426853 40469939 45934086 89442450 89442451 129316447 129316448);CHEBI:(84834 70749);PubChem class - bio and metabolites;PubChem class - safety and toxic;Training Set;Biocyc:(CPD-19739)	Acyl carnitines	0.843584	Acyl carnitines	0.843584	Fatty acid esters	0.995628	Fatty Acyls	0.996181	Lipids and lipid-like molecules	0.995094	Organic compounds; Lipids and lipid-like molecules; Organic acids and derivatives; Carboxylic acids and derivatives; Organonitrogen compounds; Organooxygen compounds; Fatty acid esters; Dicarboxylic acids and derivatives; Quaternary ammonium salts; Carboxylic acid derivatives; Acyl carnitines; Carboxylic acids; Carboxylic acid esters; Carbonyl compounds; Amines; Organic cations; Organic salts; Fatty Acyls; Organic oxides; Hydrocarbon derivatives; Tetraalkylammonium salts; Organopnictogen compounds; Organic oxygen compounds; Organic nitrogen compounds; Chemical entities
6439	PC(20:5/0:0); [M+H]+ C28H49N1O7P1						0.815871	PC(20:5/0:0); [M+H]+ C28H49N1O7P1	542.325	619.116	542.322	619.116	1791_ft_all_6439	2-18:2(9Z,12Z)-lysoPC	C26H50NO7P	0.506942	-54.978	COCONUT:(CNP0419968);HMDB:(62711);PubChem:(11005822 11005823 24039329 24871190 54050940 71768169 71768170 87523354 87523355 131770476 131770477);YMDB Mine;CHEBI:(76084);Training Set;PubMed	1-acyl-sn-glycero-3-phosphocholines	0.976032	Lysophosphatidylcholines	0.949038	Glycerophosphocholines	0.998489	Glycerophospholipids	0.998491	Lipids and lipid-like molecules	0.999602	Organic compounds; Lipids and lipid-like molecules; Alcohols and polyols; Glycerophospholipids; Organic acids and derivatives; Carboxylic acids and derivatives; Organonitrogen compounds; Organooxygen compounds; Fatty acid esters; Organic phosphoric acids and derivatives; Phosphate esters; Quaternary ammonium salts; Cholines; Carboxylic acid derivatives; Monocarboxylic acids and derivatives; Carboxylic acid esters; Phosphocholines; Lysophosphatidylcholines; 1-acyl-sn-glycero-3-phosphocholines; Secondary alcohols; Carbonyl compounds; Glycerophosphocholines; Amines; Alkyl phosphates; Dialkyl phosphates; Organic cations; Organic salts; Fatty Acyls; Organic oxides; Hydrocarbon derivatives; Tetraalkylammonium salts; Organopnictogen compounds; Organic oxygen compounds; Organic nitrogen compounds; Chemical entities
7220	Contaminants septum vial Thermo C4000-53 and C4000-54 serie						0.815023	Contaminants septum vial Thermo C4000-53 and C4000-54 serie	536.165	635.277
8899	CAMPTOTHECIN						0.814413	CAMPTOTHECIN	371.1	666.574
5926	Massbank:PR310841 LPC 18:3						0.813587	Massbank:PR310841 LPC 18:3	518.326	599.513	518.323	599.513	1729_ft_all_5926	1-18:3-lysoPC	C26H48NO7P	0.49549	-31.2264	COCONUT:(CNP0421217);HMDB:(10388);PubChem:(5313992 5313993 24779469 24779470 134776142 134776143 139292123 139292124);YMDB Mine;CHEBI:(133456 88697);additional;Training Set;PubMed;Biocyc:(CPD-8348)	1-acyl-sn-glycero-3-phosphocholines	0.795751	Lysophosphatidylcholines	0.909066	Glycerophosphocholines	0.986537	Glycerophospholipids	0.983674	Lipids and lipid-like molecules	0.999424	Organic compounds; Lipids and lipid-like molecules; Alcohols and polyols; Glycerophospholipids; Organic acids and derivatives; Carboxylic acids and derivatives; Organonitrogen compounds; Organooxygen compounds; Fatty acid esters; Organic phosphoric acids and derivatives; Phosphate esters; Quaternary ammonium salts; Cholines; Carboxylic acid derivatives; Monocarboxylic acids and derivatives; Carboxylic acid esters; Phosphocholines; Lysophosphatidylcholines; 1-acyl-sn-glycero-3-phosphocholines; Secondary alcohols; Carbonyl compounds; Glycerophosphocholines; Amines; Alkyl phosphates; Dialkyl phosphates; Organic cations; Organic salts; Fatty Acyls; Organic oxides; Hydrocarbon derivatives; Tetraalkylammonium salts; Organopnictogen compounds; Organic oxygen compounds; Organic nitrogen compounds; Chemical entities
6850	Dutasteride						0.811863	Dutasteride	352.246	629.121
5440	Spectral Match to Cholic acid from NIST14						0.811603	Spectral Match to Cholic acid from NIST14	426.321	567.393
6090	Massbank:LU061001 Tris(2-butoxyethyl) phosphate						0.80842	Massbank:LU061001 Tris(2-butoxyethyl) phosphate	399.251	608.694	399.251	608.694	1393_ft_all_6090	Phosflex T-bep	C18H39O7P	0.604319	-18.1337	PubChem class - food;SuperNatural:(SN00214462);ZINC bio:(ZINC03861027);additional;HSDB:(78-51-3);MeSH:(6540);PubMed;NORMAN:(NS00010389);COCONUT:(CNP0346621);PubChem:(6540);CHEBI:(35038);PubChem class - bio and metabolites;KEGG:(C14446);PubChem class - safety and toxic;Training Set
8073	PC(17:0/0:0); [M+H]+ C25H53N1O7P1						0.808333	PC(17:0/0:0); [M+H]+ C25H53N1O7P1	510.356	649.622	510.355	649.622	1709_ft_all_8073	Lysolecithin, heptadecanoyl	C25H52NO7P	0.189434	-16.7617	COCONUT:(CNP0346773);HMDB:(12108);Natural Products:(UNPD130814);PubChem:(4430870 5313983 24779463 24779464);SuperNatural:(SN00384722);CHEBI:(74340);additional;PubChem class - bio and metabolites;Training Set;PubMed;Biocyc:(CPD-20404)	Lysophosphatidylcholines	0.503317	Lysophosphatidylcholines	0.503317	Glycerophosphocholines	0.9762	Glycerophospholipids	0.993113	Lipids and lipid-like molecules	0.994209	Organic compounds; Lipids and lipid-like molecules; Glycerophospholipids; Organic acids and derivatives; Carboxylic acids and derivatives; Organonitrogen compounds; Organooxygen compounds; Fatty acid esters; Organic phosphoric acids and derivatives; Phosphate esters; Quaternary ammonium salts; Cholines; Carboxylic acid derivatives; Monocarboxylic acids and derivatives; Carboxylic acid esters; Phosphocholines; Lysophosphatidylcholines; Carbonyl compounds; Glycerophosphocholines; Amines; Alkyl phosphates; Dialkyl phosphates; Organic salts; Fatty Acyls; Organic oxides; Hydrocarbon derivatives; Tetraalkylammonium salts; Organopnictogen compounds; Organic oxygen compounds; Organic nitrogen compounds; Chemical entities
2161	Trp-C11:1						0.807789	Trp-C11:1	409.189	246.211									Dipeptides	0.990945	Peptides	0.999933	Amino acids, peptides, and analogues	1	Carboxylic acids and derivatives	1	Organic acids and derivatives	1	Organic compounds; Organoheterocyclic compounds; Lipids and lipid-like molecules; Amino acids, peptides, and analogues; Alpha amino acids and derivatives; Pyrroles; Indoles and derivatives; Organic acids and derivatives; Carboxylic acids and derivatives; Organonitrogen compounds; Organooxygen compounds; Fatty amides; Amino acids and derivatives; Peptides; Monoalkylamines; Carboxylic acid amides; Carboxylic acid derivatives; Monocarboxylic acids and derivatives; N-acyl-alpha amino acids and derivatives; Carboxylic acids; Indolyl carboxylic acids and derivatives; Secondary carboxylic acid amides; Carbonyl compounds; Substituted pyrroles; Alpha amino acid amides; N-acyl-alpha amino acids; Benzenoids; Amines; Primary amines; Indoles; Fatty Acyls; Organic oxides; Azacyclic compounds; Heteroaromatic compounds; Hydrocarbon derivatives; Amino acids; 3-alkylindoles; Alanine and derivatives; Organopnictogen compounds; Organic oxygen compounds; Organic nitrogen compounds; Dipeptides; Chemical entities
5807	Massbank:PR310841 LPC 18:3						0.806294	Massbank:PR310841 LPC 18:3	518.326	596.795	518.324	596.795	1730_ft_all_5807	1-18:3-lysoPC	C26H48NO7P	0.442009	-43.422	COCONUT:(CNP0421217);HMDB:(10388);PubChem:(5313992 5313993 24779469 24779470 134776142 134776143 139292123 139292124);YMDB Mine;CHEBI:(133456 88697);additional;Training Set;PubMed;Biocyc:(CPD-8348)	1-acyl-sn-glycero-3-phosphocholines	0.958463	Lysophosphatidylcholines	0.949567	Glycerophosphocholines	0.991833	Glycerophospholipids	0.984989	Lipids and lipid-like molecules	0.999491	Organic compounds; Lipids and lipid-like molecules; Alcohols and polyols; Glycerophospholipids; Organic acids and derivatives; Carboxylic acids and derivatives; Organonitrogen compounds; Organooxygen compounds; Fatty acid esters; Organic phosphoric acids and derivatives; Phosphate esters; Quaternary ammonium salts; Cholines; Carboxylic acid derivatives; Monocarboxylic acids and derivatives; Carboxylic acid esters; Phosphocholines; Lysophosphatidylcholines; 1-acyl-sn-glycero-3-phosphocholines; Secondary alcohols; Carbonyl compounds; Glycerophosphocholines; Amines; Alkyl phosphates; Dialkyl phosphates; Organic cations; Organic salts; Fatty Acyls; Organic oxides; Hydrocarbon derivatives; Tetraalkylammonium salts; Organic oxygen compounds; Organic nitrogen compounds; Chemical entities
7942	PC(17:0/0:0); [M+H]+ C25H53N1O7P1						0.804982	PC(17:0/0:0); [M+H]+ C25H53N1O7P1	510.356	649.369	510.355	649.369	1711_ft_all_7942	Lysolecithin, heptadecanoyl	C25H52NO7P	0.207513	-19.3353	HMDB:(12108);SuperNatural:(SN00384722);additional;PubMed;Lipid:(LPC(17:0));COCONUT:(CNP0346773);Natural Products:(UNPD130814);PubChem:(4430870 5313983 24779463 24779464);CHEBI:(74340);PubChem class - bio and metabolites;Training Set;Biocyc:(CPD-20404)	1-acyl-sn-glycero-3-phosphocholines	0.758194	Lysophosphatidylcholines	0.667929	Glycerophosphocholines	0.993352	Glycerophospholipids	0.998635	Lipids and lipid-like molecules	0.995146	Organic compounds; Lipids and lipid-like molecules; Glycerophospholipids; Organic acids and derivatives; Carboxylic acids and derivatives; Organonitrogen compounds; Organooxygen compounds; Organic phosphoric acids and derivatives; Phosphate esters; Quaternary ammonium salts; Cholines; Carboxylic acid derivatives; Monocarboxylic acids and derivatives; Carboxylic acid esters; Phosphocholines; Lysophosphatidylcholines; 1-acyl-sn-glycero-3-phosphocholines; Secondary alcohols; Carbonyl compounds; Glycerophosphocholines; Amines; Alkyl phosphates; Dialkyl phosphates; Organic cations; Organic oxides; Hydrocarbon derivatives; Tetraalkylammonium salts; Organopnictogen compounds; Organic oxygen compounds; Organic nitrogen compounds; Chemical entities
57	MS_Contaminant_Sodium_Formate_Cluster						0.799832	MS_Contaminant_Sodium_Formate_Cluster	838.835	33.876
4922	Atazanavir sulfate						0.79773	Atazanavir sulfate	353.203	532.054
9653	Spectral Match to Lyso-PAF C-18 from NIST14						0.787677	Spectral Match to Lyso-PAF C-18 from NIST14	510.391	685.437	510.392	685.437	1712_ft_all_9653	Lyso-C18-platelet activating factor	C26H56NO6P	0.392338	-19.8298	HMDB:(11149 62689);SuperNatural:(SN00319940);ZINC bio:(ZINC14880840);additional;PubMed;COCONUT:(CNP0021021 CNP0082150);Natural Products:(UNPD18745);PubChem:(3855 3985 446876 2733532 9546711 13217094 137946972 137946973);YMDB Mine;CHEBI:(75216 91144);PubChem class - bio and metabolites;Training Set	Glycerophosphocholines	0.899969			Glycerophosphocholines	0.899969	Glycerophospholipids	0.979404	Lipids and lipid-like molecules	0.921962	Organic compounds; Lipids and lipid-like molecules; Glycerolipids; Ethers; Glycerophospholipids; Organic acids and derivatives; Organonitrogen compounds; Organooxygen compounds; Organic phosphoric acids and derivatives; Phosphate esters; Quaternary ammonium salts; Cholines; Dialkyl ethers; Phosphocholines; Glycerophosphocholines; Glycerol ethers; Amines; Alkyl phosphates; Dialkyl phosphates; Organic cations; Organic salts; Organic oxides; Hydrocarbon derivatives; Tetraalkylammonium salts; Organic oxygen compounds; Organic nitrogen compounds; Chemical entities
7213	Dutasteride						0.787667	Dutasteride	352.246	634.287
4895	Massbank:LU100204 2,2'-(Tetradecylimino)diethanol|Tetradecyldiethanolamine						0.78329	Massbank:LU100204 2,2'-(Tetradecylimino)diethanol|Tetradecyldiethanolamine	302.305	530.021	302.306	530.021	899_ft_all_4895	N-Tetradecyl diethanolamine	C18H39NO2	0.518179	-8.23579	NORMAN:(NS00026192);Training Set;PubChem:(12942137)	1,2-aminoalcohols	0.98581	Alkanolamines	0.998875	Amines	0.999999	Organonitrogen compounds	0.999999	Organic nitrogen compounds	0.999972	Organic compounds; Alcohols and polyols; Organonitrogen compounds; Primary alcohols; Organooxygen compounds; 1,2-aminoalcohols; Trialkylamines; Amines; Tertiary amines; Alkanolamines; Hydrocarbon derivatives; Organopnictogen compounds; Organic oxygen compounds; Organic nitrogen compounds; Chemical entities
5401	GUDCA - 40.0 eV						0.781816	GUDCA - 40.0 eV	450.322	564.691	450.321	564.691	1544_ft_all_5401	Glycoursodeoxycholate	C26H43NO5	0.320701	-5.03624	HMDB:(637 708 6898);SuperNatural:(SN00284106 SN00278414 SN00316876);ZINC bio:(ZINC03914812 ZINC08665724 ZINC08665725 ZINC08665726 ZINC08665727 ZINC13542524 ZINC29551579);additional;MeSH:(12544 27929 93353 9548796 12310288 90474429 91746178 126968461 133612048 137795027);PubMed;NORMAN:(NS00015130);COCONUT:(CNP0082839 CNP0302660);Natural Products:(UNPD19783 UNPD35847 UNPD83415);PubChem:(12544 27929 93353 440686 3462523 9548796 12310284 12310285 12310287 12310288 12310290 12310291 9933432 10095257 10994028 10389035 17753896 16213700 22808055 22808456 22833540 25796450 45039362 45039364 45052109 44312819 46839357 49874127 53391261 53477907 56606329 57696971 58104997 70420975 71317152 76329458 86310766 86310768 86312246 86312248 86328252 86331068 86331070 92450270 90474429 94029808 91746178 91798922 97629473 99564957 99564958 99564959 99566017 118554507 119081205 122361926 124784355 124899320 124899321 124899323 124902784 124902786 124902792 124905412 124335016 124350391 124350392 124422684 126963422 126968461 126482406 129010197 129317599 133109218 131632351 131705406 131708074 131708878 134555903 133612048 133688432 133688440 134692575 134129401 137349097 139024238 137795027 137795704 139291853 139291854);CHEBI:(89929 132030 36274 36252);PubChem class - bio and metabolites;KEGG:(C05466);Training Set;Biocyc:(GLYCOCHENODEOXYCHOLIC_ACID)	Glycinated bile acids and derivatives	0.999981	Glycinated bile acids and derivatives	0.999981	Bile acids, alcohols and derivatives	0.999999	Steroids and steroid derivatives	0.999909	Lipids and lipid-like molecules	1	Organic compounds; Lipids and lipid-like molecules; Amino acids, peptides, and analogues; Alpha amino acids and derivatives; Alcohols and polyols; Steroids and steroid derivatives; Organic acids and derivatives; Carboxylic acids and derivatives; Organonitrogen compounds; Organooxygen compounds; Fatty amides; Amino acids and derivatives; Carboxylic acid amides; Dihydroxy bile acids, alcohols and derivatives; Carboxylic acid derivatives; N-acyl amines; Glycinated bile acids and derivatives; Monocarboxylic acids and derivatives; N-acyl-alpha amino acids and derivatives; Carboxylic acids; Cyclic alcohols and derivatives; Hydroxysteroids; Bile acids, alcohols and derivatives; Secondary alcohols; Secondary carboxylic acid amides; Carbonyl compounds; Hydroxy bile acids, alcohols and derivatives; N-acyl-alpha amino acids; 3-hydroxysteroids; 12-hydroxysteroids; Fatty Acyls; Organic oxides; Hydrocarbon derivatives; Organopnictogen compounds; Organic oxygen compounds; Organic nitrogen compounds; Chemical entities
6512	NCGC00380283-01!4-[5-[[4-[5-[acetyl(hydroxy)amino]pentylamino]-4-oxobutanoyl]-hydroxyamino]pentylamino]-4-oxobutanoic acid						0.779755	NCGC00380283-01!4-[5-[[4-[5-[acetyl(hydroxy)amino]pentylamino]-4-oxobutanoyl]-hydroxyamino]pentylamino]-4-oxobutanoic acid	478.287	619.608	478.293	619.608	1628_ft_all_6512	Lysophosphatidylethanolamine(18:2/0:0)	C23H44NO7P	0.422035	-7.74652	COCONUT:(CNP0413388);HMDB:(11507);PubChem:(52925130 90657442 134726036 134726037 138141392 139291819);CHEBI:(83058);PubChem class - bio and metabolites;PubMed;Biocyc:(CPD-8356);Lipid:(LPE(18:2))	Amino acids and derivatives	0.980936	Amino acids and derivatives	0.980936	Amino acids, peptides, and analogues	0.980388	Carboxylic acids and derivatives	0.999927	Organic acids and derivatives	0.999998	Organic compounds; Lipids and lipid-like molecules; Amino acids, peptides, and analogues; Alcohols and polyols; Glycerophospholipids; Organic acids and derivatives; Carboxylic acids and derivatives; Organonitrogen compounds; Organooxygen compounds; Fatty acid esters; Amino acids and derivatives; Organic phosphoric acids and derivatives; Phosphate esters; Monoalkylamines; Carboxylic acid derivatives; Monocarboxylic acids and derivatives; Carboxylic acid esters; Phosphoethanolamines; Lysophosphatidylethanolamines; Secondary alcohols; 1-acyl-sn-glycero-3-phosphoethanolamines; Carbonyl compounds; Glycerophosphoethanolamines; Amines; Primary amines; Alkyl phosphates; Dialkyl phosphates; Fatty Acyls; Organic oxides; Hydrocarbon derivatives; Organopnictogen compounds; Organic oxygen compounds; Organic nitrogen compounds; Chemical entities
3182	dl-3-Indolelactic acid - 40.0 eV						0.772203	dl-3-Indolelactic acid - 40.0 eV	206.081	342.045	206.081	342.045	388_ft_all_3182	bmse000409	C11H11NO3	0.848221	-10.582	HMDB:(671);ZINC bio:(ZINC00039098 ZINC00039099);additional;MeSH:(92904);Plantcyc:(INDOLE_LACTATE);PubMed;NORMAN:(NS00014853);COCONUT:(CNP0082919 CNP0416375);Natural Products:(UNPD31711 UNPD35260);PubChem:(92904 676157 676158 9548603 6920148 6920149 139025994);YMDB Mine;CHEBI:(55528 17282 55529 24813);PubChem class - bio and metabolites;EcoCyc Mine;KEGG:(C22006 C02043);PubChem class - safety and toxic;Training Set;Biocyc:(INDOLE_LACTATE CPD-21492)
8287	LPC 19:1						0.771535	PC(19:1/0:0); [M+H]+ C27H55N1O7P1	536.372	654.193	536.371	654.193	1778_ft_all_8287	Acrylyl-paf	C27H54NO7P	0.122955	-58.7442	MeSH:(195806);PubChem:(195806 195807 5313908 10840062 71317578 71317579);PubMed;Lipid:(PC(19:1))	1-alkyl,2-acylglycero-3-phosphocholines	0.525679	1-alkyl,2-acylglycero-3-phosphocholines	0.525679	Glycerophosphocholines	0.954646	Glycerophospholipids	0.998243	Lipids and lipid-like molecules	0.99613	Organic compounds; Lipids and lipid-like molecules; Glycerolipids; Glycerophospholipids; Organic acids and derivatives; Carboxylic acids and derivatives; Organonitrogen compounds; Organooxygen compounds; Fatty acid esters; Organic phosphoric acids and derivatives; Phosphate esters; Quaternary ammonium salts; Cholines; Carboxylic acid derivatives; Monocarboxylic acids and derivatives; Carboxylic acid esters; Phosphocholines; Carbonyl compounds; Glycerophosphocholines; Glycerol ethers; Amines; Alkyl phosphates; Dialkyl phosphates; Organic cations; 1-alkyl,2-acylglycero-3-phosphocholines; Organic salts; Fatty Acyls; Organic oxides; Hydrocarbon derivatives; Tetraalkylammonium salts; Organopnictogen compounds; Organic oxygen compounds; Organic nitrogen compounds; Chemical entities
6242	PE(22:6/0:0); [M+H]+ C27H45N1O7P1						0.769043	PE(22:6/0:0); [M+H]+ C27H45N1O7P1	526.293	613.685	526.293	613.685	1755_ft_all_6242	Lysophosphatidylethanolamine(22:6/0:0)	C27H44NO7P	0.157037	-75.9135	COCONUT:(CNP0097907);HMDB:(11526);PubChem:(49785835 52925132 58177713 58177714 123749543 138295358);CHEBI:(72747);PubChem class - bio and metabolites;Lipid:(LPE(22:6))	Amino acids and derivatives	0.828013	Amino acids and derivatives	0.828013	Amino acids, peptides, and analogues	0.816027	Carboxylic acids and derivatives	0.999918	Organic acids and derivatives	0.999988	Organic compounds; Lipids and lipid-like molecules; Amino acids, peptides, and analogues; Glycerolipids; Glycerophospholipids; Organic acids and derivatives; Carboxylic acids and derivatives; Organonitrogen compounds; Organooxygen compounds; Fatty acid esters; Amino acids and derivatives; Organic phosphoric acids and derivatives; Phosphate esters; Monoalkylamines; Carboxylic acid derivatives; Monocarboxylic acids and derivatives; Carboxylic acid esters; Phosphoethanolamines; Carbonyl compounds; Glycerophosphoethanolamines; Amines; Primary amines; Alkyl phosphates; Dialkyl phosphates; Fatty Acyls; Organic oxides; Hydrocarbon derivatives; Organopnictogen compounds; Organic oxygen compounds; Organic nitrogen compounds; Chemical entities
6179	PE(22:6/0:0); [M+H]+ C27H45N1O7P1						0.764463	PE(22:6/0:0); [M+H]+ C27H45N1O7P1	526.293	611.815	526.294	611.815	1756_ft_all_6179	Lysophosphatidylethanolamine(22:6/0:0)	C27H44NO7P	0.162857	-63.893	COCONUT:(CNP0097907);HMDB:(11526);PubChem:(49785835 52925132 58177713 58177714 123749543 138295358);CHEBI:(72747);PubChem class - bio and metabolites;Lipid:(LPE(22:6))	Amino acids and derivatives	0.881915	Amino acids and derivatives	0.881915	Amino acids, peptides, and analogues	0.871142	Carboxylic acids and derivatives	0.999959	Organic acids and derivatives	0.999997	Organic compounds; Lipids and lipid-like molecules; Amino acids, peptides, and analogues; Glycerolipids; Glycerophospholipids; Organic acids and derivatives; Carboxylic acids and derivatives; Organonitrogen compounds; Organooxygen compounds; Fatty acid esters; Amino acids and derivatives; Organic phosphoric acids and derivatives; Phosphate esters; Monoalkylamines; Carboxylic acid derivatives; Monocarboxylic acids and derivatives; Carboxylic acid esters; Phosphoethanolamines; Carbonyl compounds; Glycerophosphoethanolamines; Amines; Primary amines; Alkyl phosphates; Dialkyl phosphates; Fatty Acyls; Organic oxides; Hydrocarbon derivatives; Organopnictogen compounds; Organic oxygen compounds; Organic nitrogen compounds; Chemical entities
9548	Contaminant vial septum ThermoFisher C5000-44B						0.763152	Contaminant vial septum ThermoFisher C5000-44B	776.234	682.656									Oligopeptides	0.569944	Peptides	0.992078	Amino acids, peptides, and analogues	0.999361	Carboxylic acids and derivatives	0.999566	Organic acids and derivatives	0.999965	Organic compounds; Organoheterocyclic compounds; Organosulfur compounds; Amino acids, peptides, and analogues; Alpha amino acids and derivatives; Macrolactams; Alcohols and polyols; Lactams; Phenylpropanoids and polyketides; Organic acids and derivatives; Carboxylic acids and derivatives; Organonitrogen compounds; Organooxygen compounds; Amino acids and derivatives; Peptides; Azoles; Monoalkylamines; Carboxylic acid amides; Carboxylic acid derivatives; N-acyl-alpha amino acids and derivatives; Carboxylic acids; Carboxylic acid esters; Secondary alcohols; Secondary carboxylic acid amides; Tertiary carboxylic acid amides; Carbonyl compounds; Cyclic peptides; Alpha amino acid amides; Primary amines; Organic oxides; Azacyclic compounds; Oxacyclic compounds; Heteroaromatic compounds; Hydrocarbon derivatives; Organopnictogen compounds; Organic oxygen compounds; Organic nitrogen compounds; 2-heteroaryl carboxamides; Oligopeptides; Chemical entities
7487	Spectral Match to 1-Heptadecanoyl-sn-glycero-3-phosphocholine from NIST14						0.758905	Spectral Match to 1-Heptadecanoyl-sn-glycero-3-phosphocholine from NIST14	510.356	640.235	510.355	640.235	1710_ft_all_7487	Lysolecithin, heptadecanoyl	C25H52NO7P	0.304765	-6.99129	COCONUT:(CNP0346773);HMDB:(12108);Natural Products:(UNPD130814);PubChem:(4430870 5313983 24779463 24779464);SuperNatural:(SN00384722);CHEBI:(74340);additional;PubChem class - bio and metabolites;Training Set;PubMed;Biocyc:(CPD-20404)	1-acyl-sn-glycero-3-phosphocholines	0.809982	Lysophosphatidylcholines	0.757906	Glycerophosphocholines	0.995275	Glycerophospholipids	0.997399	Lipids and lipid-like molecules	0.996358	Organic compounds; Lipids and lipid-like molecules; Alcohols and polyols; Glycerophospholipids; Organic acids and derivatives; Carboxylic acids and derivatives; Organonitrogen compounds; Organooxygen compounds; Fatty acid esters; Organic phosphoric acids and derivatives; Phosphate esters; Quaternary ammonium salts; Cholines; Carboxylic acid derivatives; Monocarboxylic acids and derivatives; Carboxylic acid esters; Phosphocholines; Lysophosphatidylcholines; 1-acyl-sn-glycero-3-phosphocholines; Secondary alcohols; Carbonyl compounds; Glycerophosphocholines; Amines; Alkyl phosphates; Dialkyl phosphates; Organic cations; Organic salts; Fatty Acyls; Organic oxides; Hydrocarbon derivatives; Tetraalkylammonium salts; Organopnictogen compounds; Organic oxygen compounds; Organic nitrogen compounds; Chemical entities
6579	Contaminants septum vial Thermo C4000-53 and C4000-54 serie						0.757494	Contaminants septum vial Thermo C4000-53 and C4000-54 serie	536.165	621.4
2540	Conquinine CollisionEnergy:205060						0.754069	Conquinine CollisionEnergy:205060	163.099	283.69
2222	ASP-PHE						0.748747	ASP-PHE	281.113	248.517	281.114	248.517	784_ft_all_2222	phenylalanylaspartic acid	C13H16N2O5	0.591222	-15.4074	COCONUT:(CNP0403640);HMDB:(28991);PubChem:(335051 6992642 6992643 14080796 14080797 81644961 81645124 92147094);CHEBI:(73631);additional;Training Set;PubMed	Dipeptides	0.999936	Peptides	0.999998	Amino acids, peptides, and analogues	1	Carboxylic acids and derivatives	1	Organic acids and derivatives	1	Organic compounds; Lipids and lipid-like molecules; Amino acids, peptides, and analogues; Alpha amino acids and derivatives; Phenethylamines; Amphetamines and derivatives; Organic acids and derivatives; Carboxylic acids and derivatives; Organonitrogen compounds; Organooxygen compounds; Fatty amides; Dicarboxylic acids and derivatives; Amino acids and derivatives; Peptides; Monoalkylamines; Carboxylic acid amides; Carboxylic acid derivatives; N-acyl-alpha amino acids and derivatives; Carboxylic acids; Secondary carboxylic acid amides; Carbonyl compounds; Benzene and substituted derivatives; Alpha amino acid amides; N-acyl-alpha amino acids; Benzenoids; Amines; Primary amines; Phenylpropanoic acids; Acyl homoserines; Fatty Acyls; Organic oxides; Hydrocarbon derivatives; Amino acids; Aspartic acid and derivatives; Phenylalanine and derivatives; Organopnictogen compounds; Organic oxygen compounds; Organic nitrogen compounds; Dipeptides; Chemical entities
9828	Contaminant vial septum ThermoFisher C5000-44B						0.745248	Contaminant vial septum ThermoFisher C5000-44B	702.215	691.574									Alpha amino acids and derivatives	0.991005	Amino acids and derivatives	0.997551	Amino acids, peptides, and analogues	0.997284	Carboxylic acids and derivatives	0.999819	Organic acids and derivatives	0.99995	Organic compounds; Organoheterocyclic compounds; Organosulfur compounds; Amino acids, peptides, and analogues; Lactones; Alpha amino acids and derivatives; Alcohols and polyols; Macrolides and analogues; Ethers; Phenylpropanoids and polyketides; Organic acids and derivatives; Carboxylic acids and derivatives; Organonitrogen compounds; Organooxygen compounds; Amino acids and derivatives; Carboxylic acid amides; Carboxylic acid derivatives; Thioethers; Carboxylic acids; Carboxylic acid esters; Secondary carboxylic acid amides; Carbonyl compounds; Amines; Sulfenyl compounds; Dialkylthioethers; Organic oxides; Azacyclic compounds; Hydrocarbon derivatives; Organopnictogen compounds; Organic oxygen compounds; Organic nitrogen compounds; Chemical entities
8883	Spectral Match to 9-Octadecenamide, (Z)- from NIST14						0.744249	Spectral Match to 9-Octadecenamide, (Z)- from NIST14	282.279	666.421	282.279	666.421	796_ft_all_8883	Oleamide	C18H35NO	0.518199	-1.496	HMDB:(2117);PubChem class - food;SuperNatural:(SN00335079);Maconda:(CON00053);ZINC bio:(ZINC08036015 ZINC14880924);additional;HSDB:(301-02-0);MeSH:(1930 5283387 5353370);Plantcyc:(CPD6666-1);PubMed;NORMAN:(NS00006123);COCONUT:(CNP0300480);Natural Products:(UNPD56520);PubChem:(1930 5283387 5353370 117065529 117642701);YMDB Mine;CHEBI:(116314);PubChem class - bio and metabolites;EcoCyc Mine;KEGG:(C19670);PubChem class - safety and toxic;Training Set;Biocyc:(CPD6666-1 CPD-7637)
7692	Spectral Match to 18.alpha.-Glycyrrhetinic acid from NIST14						0.742772	Spectral Match to 18.alpha.-Glycyrrhetinic acid from NIST14	471.347	641.797	471.347	641.797	1615_ft_all_7692	Glyciram	C30H46O4	0.313506	-17.9132	HMDB:(11628 34517 35788);SuperNatural:(SN00034661 SN00024353 SN00291851 SN00024351 SN00034700 SN00034935 SN00034937 SN00024352 SN00030609 SN00388711 SN00394897 SN00227677 SN00034697 SN00034936 SN00245290 SN00034696);ZINC bio:(ZINC03977869 ZINC03977870 ZINC03977871 ZINC03977872 ZINC04096254 ZINC11592584 ZINC11592585 ZINC11592586 ZINC11592587 ZINC13542534 ZINC13548286 ZINC13548288 ZINC19203128 ZINC19203131 ZINC19203134 ZINC33972541 ZINC38140512 ZINC38166908 ZINC38166909 ZINC38166921 ZINC40135807 ZINC40135808 ZINC40135809);additional;MeSH:(3230 10114 73398 5702287 9897771 11870423 12193680 12310272 16219451 17751012 18526330 25796773 54084032 68265830 133109089 133568304 134689057 138106945);Plantcyc:(CPD-14483);PubMed;NORMAN:(NS00000590);COCONUT:(CNP0227065 CNP0264563);KNApSAcK:(3521);Natural Products:(UNPD84059 UNPD182900 UNPD140199 UNPD85841 UNPD158786);PubChem:(3230 10114 73398 112111 125828 440167 3440917 5702158 5702287 7067783 7067784 7067785 7067786 7067788 7067790 5317760 6604622 6857363 9826000 12097316 12193680 12310260 12310262 12310272 12310273 12310275 12310280 12310282 9897771 11751767 11870315 11870316 11870317 11870318 11870319 11870320 11870321 11870322 11870419 11870420 11870421 11870422 11870423 11870424 11870425 16757767 16759277 17751012 18526330 18530175 16219451 21115234 23426892 24126417 24728667 24840718 24840722 28094590 25796773 42051909 42613208 49828955 49828956 44435791 54084031 54084032 53393510 56609457 59271691 59799942 59799943 59897257 67197437 67523993 67591316 68219106 68265830 70016820 70532701 72947821 86574228 90658334 90658335 90658411 89950111 89950117 98092677 98092680 98092682 98092683 97182165 121334457 124518075 124721091 124721092 124351362 129121397 129360478 129447954 133109089 129460562 129689801 131706055 133568304 133612083 133685580 134689057 138106945);YMDB Mine;CHEBI:(57729 111169 30853 17573 16317);PubChem class - bio and metabolites;KEGG:(C03930 C02283);PubChem class - safety and toxic;Training Set;PubChem class - drug;Biocyc:(CPD-14483 3-ALPHA-HYDROXYGLYCYRRHETINATE)	Triterpenoids	0.99746			Triterpenoids	0.99746	Prenol lipids	0.986159	Lipids and lipid-like molecules	0.994998	Organic compounds; Lipids and lipid-like molecules; Ketones; Alcohols and polyols; Steroids and steroid derivatives; Prenol lipids; Organic acids and derivatives; Carboxylic acids and derivatives; Organooxygen compounds; Monocarboxylic acids and derivatives; Oxosteroids; Carboxylic acids; Cyclic alcohols and derivatives; Hydroxysteroids; Triterpenoids; Secondary alcohols; Carbonyl compounds; Cyclic ketones; Organic oxides; Hydrocarbon derivatives; Organic oxygen compounds; Chemical entities
10083	Spectral Match to Octadecanamide from NIST14						0.740241	Spectral Match to Octadecanamide from NIST14	284.3	698.42	284.295	698.42	803_ft_all_10083	Adogen 42	C18H37NO	0.846909	-2.55928	HMDB:(34146);PubChem class - food;SuperNatural:(SN00224519);Maconda:(CON00105);additional;HSDB:(124-26-5);MeSH:(31292);PubMed;NORMAN:(NS00003249);COCONUT:(CNP0310603);KNApSAcK:(37572);Natural Products:(UNPD68544);PubChem:(31292 57432293);YMDB Mine;CHEBI:(34900);PubChem class - bio and metabolites;EcoCyc Mine;KEGG:(C13846);PubChem class - safety and toxic;Training Set
6129	""(R)-4-((3R,5R,6R,8S,9S,10R,13R,14S,17R)-3,6-dihydroxy-10,13-dimethylhexadecahydro-1H-cyclopenta[a]phenanthren-17-yl)pentanoic acid""						0.73526	""(R)-4-((3R,5R,6R,8S,9S,10R,13R,14S,17R)-3,6-dihydroxy-10,13-dimethylhexadecahydro-1H-cyclopenta[a]phenanthren-17-yl)pentanoic acid""	357.279	610.177	357.279	610.177	1208_ft_all_6129	4,8,12,15,18,21-Tetracosahexaenoic acid	C24H36O2	0.294935	-69.4579	COCONUT:(CNP0269864);Natural Products:(UNPD176263);PubChem:(21867867 54519667)
5560	Glycochenodeoxycholic acid - 40.0 eV						0.733719	Glycochenodeoxycholic acid - 40.0 eV	450.322	574.215	450.321	574.215	1545_ft_all_5560	Glycoursodeoxycholate	C26H43NO5	0.248833	-12.839	HMDB:(637 708 6898);SuperNatural:(SN00284106 SN00278414 SN00316876);ZINC bio:(ZINC03914812 ZINC08665724 ZINC08665725 ZINC08665726 ZINC08665727 ZINC13542524 ZINC29551579);additional;MeSH:(12544 27929 93353 9548796 12310288 90474429 91746178 126968461 133612048 137795027);PubMed;NORMAN:(NS00015130);COCONUT:(CNP0082839 CNP0302660);Natural Products:(UNPD19783 UNPD35847 UNPD83415);PubChem:(12544 27929 93353 440686 3462523 9548796 12310284 12310285 12310287 12310288 12310290 12310291 9933432 10095257 10994028 10389035 17753896 16213700 22808055 22808456 22833540 25796450 45039362 45039364 45052109 44312819 46839357 49874127 53391261 53477907 56606329 57696971 58104997 70420975 71317152 76329458 86310766 86310768 86312246 86312248 86328252 86331068 86331070 92450270 90474429 94029808 91746178 91798922 97629473 99564957 99564958 99564959 99566017 118554507 119081205 122361926 124784355 124899320 124899321 124899323 124902784 124902786 124902792 124905412 124335016 124350391 124350392 124422684 126963422 126968461 126482406 129010197 129317599 133109218 131632351 131705406 131708074 131708878 134555903 133612048 133688432 133688440 134692575 134129401 137349097 139024238 137795027 137795704 139291853 139291854);CHEBI:(89929 132030 36274 36252);PubChem class - bio and metabolites;KEGG:(C05466);Training Set;Biocyc:(GLYCOCHENODEOXYCHOLIC_ACID)	Glycinated bile acids and derivatives	0.999564	Glycinated bile acids and derivatives	0.999564	Bile acids, alcohols and derivatives	0.999997	Steroids and steroid derivatives	0.999856	Lipids and lipid-like molecules	1	Organic compounds; Lipids and lipid-like molecules; Amino acids, peptides, and analogues; Alpha amino acids and derivatives; Alcohols and polyols; Steroids and steroid derivatives; Organic acids and derivatives; Carboxylic acids and derivatives; Organonitrogen compounds; Organooxygen compounds; Fatty amides; Amino acids and derivatives; Carboxylic acid amides; Dihydroxy bile acids, alcohols and derivatives; Carboxylic acid derivatives; N-acyl amines; Glycinated bile acids and derivatives; Monocarboxylic acids and derivatives; N-acyl-alpha amino acids and derivatives; Carboxylic acids; Cyclic alcohols and derivatives; Hydroxysteroids; Bile acids, alcohols and derivatives; Secondary alcohols; Secondary carboxylic acid amides; Carbonyl compounds; Hydroxy bile acids, alcohols and derivatives; N-acyl-alpha amino acids; 3-hydroxysteroids; 7-hydroxysteroids; 12-hydroxysteroids; Fatty Acyls; Organic oxides; Hydrocarbon derivatives; Organopnictogen compounds; Organic oxygen compounds; Organic nitrogen compounds; Chemical entities
3991	Cobadex CollisionEnergy:102040						0.725418	Cobadex CollisionEnergy:102040	363.217	434.726	363.216	434.726	1235_ft_all_3991	Acticort	C21H30O5	0.397904	-28.9091	HMDB:(63);SuperNatural:(SN00327637 SN00075016 SN00373029 SN00276238 SN00006341 SN00075017 SN00006340 SN00006342 SN00075015 SN00075014 SN00020474 SN00006339);ZINC bio:(ZINC03872832 ZINC03872833 ZINC03872834 ZINC03872835 ZINC03978056 ZINC03978057 ZINC03978058 ZINC03978059 ZINC04340309 ZINC04429996 ZINC05529865 ZINC05529872 ZINC05529880 ZINC05529895 ZINC13548644);additional;HSDB:(50-23-7);MeSH:(5754 108888 229860);Plantcyc:(CORTISOL);PubMed;NORMAN:(NS00000570);COCONUT:(CNP0197063);Natural Products:(UNPD181126 UNPD184475 UNPD35506 UNPD60433 UNPD111243 UNPD139007);PubChem:(3640 5754 108888 657311 172464 1768390 1768391 1768392 229860 1350204 969496 1403277 3246033 7048969 7059531 7067813 8015711 5320346 6336184 6603869 6713680 6981543 12304007 12304008 12304009 12304010 12304012 12304013 12304018 12304022 12304023 11279933 11869394 11869395 11869396 16757875 16760505 17749280 18635646 22841298 23766831 24867549 40543465 40469545 40488894 44656583 46781064 46885418 46907807 50987195 50987424 57232608 53981034 53981038 53442221 56614803 56619678 56635598 60111544 57536781 56934888 59582250 59476908 68315334 71308507 71309567 71310687 87120580 87229059 90694108 91030610 89693181 90476173 89910945 91521087 101013242 101013244 101064285 101064286 101739542 102214981 122664736 125037485 124514954 124746079 124202967 124351407 124404247 127243403 126968767 129009993 129010215 132012242 131885241 138114532);CHEBI:(95300 95202 17650);PubChem class - bio and metabolites;KEGG:(C00735);PubChem class - safety and toxic;Training Set;PubChem class - drug;Biocyc:(CORTISOL)	Gluco/mineralocorticoids, progestogins and derivatives	0.999581	Gluco/mineralocorticoids, progestogins and derivatives	0.999581	Pregnane steroids	0.998369	Steroids and steroid derivatives	0.998449	Lipids and lipid-like molecules	0.996811	Organic compounds; Lipids and lipid-like molecules; Ketones; Alcohols and polyols; Steroids and steroid derivatives; Primary alcohols; Organooxygen compounds; Oxosteroids; Cyclic alcohols and derivatives; Hydroxysteroids; Gluco/mineralocorticoids, progestogins and derivatives; Secondary alcohols; Tertiary alcohols; Carbonyl compounds; Alpha-hydroxy ketones; 3-oxo delta-4-steroids; Delta-4-steroids; 3-oxosteroids; 20-oxosteroids; 21-hydroxysteroids; 11-hydroxysteroids; 17-hydroxysteroids; Cyclic ketones; Pregnane steroids; Organic oxides; Hydrocarbon derivatives; Cyclohexenones; Organic oxygen compounds; Chemical entities
7347	Massbank:RP026102 1-palmitoyl-2-hydroxy-sn-glycero-3-phosphoethanolamine|1-palmitoyl-sn-glycero-3-phosphoethanolamine|2-azaniumylethyl [(2R)-3-hexadecanoyloxy-2-hydroxypropyl] phosphate						0.715797	Massbank:RP026102 1-palmitoyl-2-hydroxy-sn-glycero-3-phosphoethanolamine|1-palmitoyl-sn-glycero-3-phosphoethanolamine|2-azaniumylethyl [(2R)-3-hexadecanoyloxy-2-hydroxypropyl] phosphate	454.293	636.085	454.293	636.085	1558_ft_all_7347	1-16:0-lysoPE	C21H44NO7P	0.509529	-1.9248	HMDB:(11503);additional;MeSH:(89229);PubMed;Lipid:(LPE(16:0));NORMAN:(NS00047196);COCONUT:(CNP0346648);PubChem:(89229 5256421 9547069 25229539 58177710 72199749 101048330);CHEBI:(73134 73004);PubChem class - bio and metabolites;YMDB:(1197);Training Set;Biocyc:(CPD0-2234 CPD-8353);KEGG Mine	Amino acids and derivatives	0.99256	Amino acids and derivatives	0.99256	Amino acids, peptides, and analogues	0.99241	Carboxylic acids and derivatives	0.998995	Organic acids and derivatives	0.999997	Organic compounds; Lipids and lipid-like molecules; Amino acids, peptides, and analogues; Alcohols and polyols; Glycerophospholipids; Organic acids and derivatives; Carboxylic acids and derivatives; Organonitrogen compounds; Organooxygen compounds; Fatty acid esters; Amino acids and derivatives; Organic phosphoric acids and derivatives; Phosphate esters; Monoalkylamines; Carboxylic acid derivatives; Monocarboxylic acids and derivatives; Carboxylic acid esters; Phosphoethanolamines; Lysophosphatidylethanolamines; Secondary alcohols; 1-acyl-sn-glycero-3-phosphoethanolamines; Carbonyl compounds; Glycerophosphoethanolamines; Amines; Primary amines; Alkyl phosphates; Dialkyl phosphates; Fatty Acyls; Organic oxides; Hydrocarbon derivatives; Organopnictogen compounds; Organic oxygen compounds; Organic nitrogen compounds; Chemical entities
4358	DEHYDROEPIANDROSTERONE SULFATE						0.712457	DEHYDROEPIANDROSTERONE SULFATE	369.185	477.539	369.173	477.539	1271_ft_all_4358	Inflarest	C19H28O5S	0.762073	-14.2614	HMDB:(1032);SuperNatural:(SN00269510 SN00242019);ZINC bio:(ZINC04096458 ZINC05764525 ZINC13544748);additional;MeSH:(12594);Plantcyc:(BETA-HYDROXYANDROST-5-EN-17-ONE-3-SULFAT);PubMed;COCONUT:(CNP0083037 CNP0178761);Natural Products:(UNPD26528 UNPD66709);PubChem:(5244 12594 83891 135337 4118014 6604099 9799421 13474726 10317945 20057076 24867494 24867846 50989979 57519145 71752218 73759687 87399275 90472194 91971890 101344627 117065065 122130634 124784292 124784293 124910878 124202753 124318506 126969889 133126796 134688836);CHEBI:(57905 16814);PubChem class - bio and metabolites;KEGG:(C04555);PubChem class - safety and toxic;Training Set;PubChem class - drug;Biocyc:(BETA-HYDROXYANDROST-5-EN-17-ONE-3-SULFAT)	Sulfated steroids	0.997631			Sulfated steroids	0.997631	Steroids and steroid derivatives	0.971745	Lipids and lipid-like molecules	0.998493	Organic compounds; Lipids and lipid-like molecules; Ketones; Steroids and steroid derivatives; Organic acids and derivatives; Organooxygen compounds; Organic sulfuric acids and derivatives; Sulfuric acid monoesters; Oxosteroids; Sulfated steroids; Carbonyl compounds; 3-oxo delta-4-steroids; Delta-4-steroids; 3-oxosteroids; Sulfuric acid esters; Alkyl sulfates; Cyclic ketones; Androstane steroids; Organic oxides; Hydrocarbon derivatives; Cyclohexenones; Organic oxygen compounds; Chemical entities
8881	Contaminants septum vial Thermo C4000-53 and C4000-54 serie						0.703714	Contaminants septum vial Thermo C4000-53 and C4000-54 serie	610.184	666.335
4632	Tocris-0548										344.28	505.552	1137_ft_all_4632	Tocris-0548	C19H37NO4	0.84403	-0.807172	HMDB:(2250);SuperNatural:(SN00030471 SN00014200);ZINC bio:(ZINC08036005 ZINC32787508);additional;MeSH:(168381 168382);PubMed;COCONUT:(CNP0346733);PubChem:(168381 168382 177510 213116 213117 10427569 131668305 132936377 131801581 131801582 131864840 131864841 131953154);CHEBI:(73054 77086);PubChem class - bio and metabolites;PubChem class - safety and toxic;YMDB:(1529);Training Set;Biocyc:(CPD-19743)	Acyl carnitines	0.734924	Acyl carnitines	0.734924	Fatty acid esters	0.999402	Fatty Acyls	0.999669	Lipids and lipid-like molecules	0.999321	Organic compounds; Lipids and lipid-like molecules; Organic acids and derivatives; Carboxylic acids and derivatives; Organonitrogen compounds; Organooxygen compounds; Fatty acid esters; Dicarboxylic acids and derivatives; Quaternary ammonium salts; Carboxylic acid derivatives; Acyl carnitines; Carboxylic acid salts; Carboxylic acids; Carboxylic acid esters; Carbonyl compounds; Amines; Organic cations; Organic salts; Fatty Acyls; Organic oxides; Hydrocarbon derivatives; Tetraalkylammonium salts; Organopnictogen compounds; Organic oxygen compounds; Organic nitrogen compounds; Chemical entities
4618	Tocris-0548										344.278	503.247	1136_ft_all_4618	Tocris-0548	C19H37NO4	0.868607	-1.07305	HMDB:(2250);SuperNatural:(SN00030471 SN00014200);ZINC bio:(ZINC08036005 ZINC32787508);additional;MeSH:(168381 168382);PubMed;COCONUT:(CNP0346733);PubChem:(168381 168382 177510 213116 213117 10427569 131668305 132936377 131801581 131801582 131864840 131864841 131953154);CHEBI:(73054 77086);PubChem class - bio and metabolites;PubChem class - safety and toxic;YMDB:(1529);Training Set;Biocyc:(CPD-19743)	Acyl carnitines	0.734838	Acyl carnitines	0.734838	Fatty acid esters	0.999408	Fatty Acyls	0.999653	Lipids and lipid-like molecules	0.9993	Organic compounds; Lipids and lipid-like molecules; Organic acids and derivatives; Carboxylic acids and derivatives; Organonitrogen compounds; Organooxygen compounds; Fatty acid esters; Dicarboxylic acids and derivatives; Quaternary ammonium salts; Carboxylic acid derivatives; Acyl carnitines; Carboxylic acid salts; Carboxylic acids; Carboxylic acid esters; Carbonyl compounds; Amines; Organic cations; Organic salts; Fatty Acyls; Organic oxides; Hydrocarbon derivatives; Tetraalkylammonium salts; Organopnictogen compounds; Organic oxygen compounds; Organic nitrogen compounds; Chemical entities
5040	Tocris-0567										372.31	541.339	1298_ft_all_5040	Tocris-0567	C21H41NO4	0.956622	-1.11919	HMDB:(5066);SuperNatural:(SN00035085 SN00014201);ZINC bio:(ZINC08036006 ZINC60292260);additional;MeSH:(3413344 6426854);PubMed;COCONUT:(CNP0347553);PubChem:(3413344 6426854 6604733 45934173 53477791 71309713 94865748 119025802 129316449 129316450);CHEBI:(84634 73061);PubChem class - bio and metabolites;YMDB:(1531);Training Set;Biocyc:(CPD-19740)	Acyl carnitines	0.703557	Acyl carnitines	0.703557	Fatty acid esters	0.999712	Fatty Acyls	0.999776	Lipids and lipid-like molecules	0.999543	Organic compounds; Lipids and lipid-like molecules; Organic acids and derivatives; Carboxylic acids and derivatives; Organonitrogen compounds; Organooxygen compounds; Fatty acid esters; Dicarboxylic acids and derivatives; Quaternary ammonium salts; Carboxylic acid derivatives; Acyl carnitines; Carboxylic acid salts; Carboxylic acids; Carboxylic acid esters; Carbonyl compounds; Amines; Organic cations; Organic salts; Fatty Acyls; Organic oxides; Hydrocarbon derivatives; Tetraalkylammonium salts; Organopnictogen compounds; Organic oxygen compounds; Organic nitrogen compounds; Chemical entities
9069	Oleamide										282.279	669.457	795_ft_all_9069	Oleamide	C18H35NO	0.51444	-1.40253	HMDB:(2117);PubChem class - food;SuperNatural:(SN00335079);Maconda:(CON00053);ZINC bio:(ZINC08036015 ZINC14880924);additional;HSDB:(301-02-0);MeSH:(1930 5283387 5353370);Plantcyc:(CPD6666-1);PubMed;NORMAN:(NS00006123);COCONUT:(CNP0300480);Natural Products:(UNPD56520);PubChem:(1930 5283387 5353370 117065529 117642701);YMDB Mine;CHEBI:(116314);PubChem class - bio and metabolites;EcoCyc Mine;KEGG:(C19670);PubChem class - safety and toxic;Training Set;Biocyc:(CPD6666-1 CPD-7637)
7404	1-18:1-lysoPE										480.308	637.274	1637_ft_all_7404	1-18:1-lysoPE	C23H46NO7P	0.172486	-1.56	HMDB:(11506);additional;Plantcyc:(CPD-8355);PubMed;Lipid:(LPE(18:1));COCONUT:(CNP0346650);PubChem:(9547071 9547072 25244076 58177709 71571631 74413339 101048331 101926648 123672547 124390050);CHEBI:(75168 74971 60287);PubChem class - bio and metabolites;YMDB:(1207);Training Set;Biocyc:(CPD-8355 SMA-0000030)	Amino acids and derivatives	0.967329	Amino acids and derivatives	0.967329	Amino acids, peptides, and analogues	0.969903	Carboxylic acids and derivatives	0.999552	Organic acids and derivatives	0.999997	Organic compounds; Lipids and lipid-like molecules; Amino acids, peptides, and analogues; Alcohols and polyols; Glycerophospholipids; Organic acids and derivatives; Carboxylic acids and derivatives; Organonitrogen compounds; Organooxygen compounds; Fatty acid esters; Amino acids and derivatives; Organic phosphoric acids and derivatives; Phosphate esters; Monoalkylamines; Carboxylic acid derivatives; Monocarboxylic acids and derivatives; Carboxylic acid esters; Phosphoethanolamines; Lysophosphatidylethanolamines; Secondary alcohols; 1-acyl-sn-glycero-3-phosphoethanolamines; Carbonyl compounds; Glycerophosphoethanolamines; Amines; Primary amines; Alkyl phosphates; Dialkyl phosphates; Fatty Acyls; Organic oxides; Hydrocarbon derivatives; Organopnictogen compounds; Organic oxygen compounds; Organic nitrogen compounds; Chemical entities
4747	Tridecanoyl carnitine										358.295	519.166	1212_ft_all_4747	Tridecanoyl carnitine	C20H39NO4	0.774587	-1.57738	PubChem:(3072472 3072473 54155918 88244659 88325479);PubChem class - safety and toxic	Acyl carnitines	0.72782	Acyl carnitines	0.72782	Fatty acid esters	0.999587	Fatty Acyls	0.999678	Lipids and lipid-like molecules	0.999372	Organic compounds; Lipids and lipid-like molecules; Organic acids and derivatives; Carboxylic acids and derivatives; Organonitrogen compounds; Organooxygen compounds; Fatty acid esters; Dicarboxylic acids and derivatives; Quaternary ammonium salts; Carboxylic acid derivatives; Acyl carnitines; Carboxylic acid salts; Carboxylic acids; Carboxylic acid esters; Carbonyl compounds; Amines; Organic cations; Organic salts; Fatty Acyls; Organic oxides; Hydrocarbon derivatives; Tetraalkylammonium salts; Organopnictogen compounds; Organic oxygen compounds; Organic nitrogen compounds; Chemical entities
9807	1-C12:0-2-C16:0-phosphatidylcholine betaine										678.506	691.431	1911_ft_all_9807	1-C12:0-2-C16:0-phosphatidylcholine betaine	C36H72NO8P	0.213367	-1.70318	YMDB:(1173);PubChem:(5313040 5313041 24778570 24778571);CHEBI:(75017);Lipid:(PC 28:0);PubChem class - bio and metabolites	Phosphatidylcholines	0.818066	Phosphatidylcholines	0.818066	Glycerophosphocholines	0.921117	Glycerophospholipids	0.999527	Lipids and lipid-like molecules	0.999452	Organic compounds; Lipids and lipid-like molecules; Glycerophospholipids; Organic acids and derivatives; Carboxylic acids and derivatives; Organonitrogen compounds; Organooxygen compounds; Fatty acid esters; Dicarboxylic acids and derivatives; Organic phosphoric acids and derivatives; Phosphate esters; Quaternary ammonium salts; Cholines; Carboxylic acid derivatives; Carboxylic acid esters; Phosphocholines; Phosphatidylcholines; Carbonyl compounds; Glycerophosphocholines; Amines; Alkyl phosphates; Dialkyl phosphates; Organic cations; Organic salts; Fatty Acyls; Organic oxides; Hydrocarbon derivatives; Tetraalkylammonium salts; Organopnictogen compounds; Organic oxygen compounds; Organic nitrogen compounds; Chemical entities
4341	Undecylcarnitine										330.264	475.329	1057_ft_all_4341	Undecylcarnitine	C18H35NO4	0.668301	-2.36958	COCONUT:(CNP0050115);PubChem:(191006 191007 3072516 3072517);PubChem class - bio and metabolites;MeSH:(191006 3072516);PubChem class - safety and toxic;PubMed	Acyl carnitines	0.772815	Acyl carnitines	0.772815	Fatty acid esters	0.999257	Fatty Acyls	0.999407	Lipids and lipid-like molecules	0.998864	Organic compounds; Lipids and lipid-like molecules; Organic acids and derivatives; Carboxylic acids and derivatives; Organonitrogen compounds; Organooxygen compounds; Fatty acid esters; Dicarboxylic acids and derivatives; Quaternary ammonium salts; Carboxylic acid derivatives; Acyl carnitines; Carboxylic acids; Carboxylic acid esters; Carbonyl compounds; Amines; Organic cations; Organic salts; Fatty Acyls; Organic oxides; Hydrocarbon derivatives; Tetraalkylammonium salts; Organopnictogen compounds; Organic oxygen compounds; Organic nitrogen compounds; Chemical entities
5969	Epitope ID:161059										380.256	602.345	1330_ft_all_5969	Epitope ID:161059	C18H38NO5P	0.375987	-2.42134	HMDB:(277);SuperNatural:(SN00215726);ZINC bio:(ZINC08860500 ZINC32785912 ZINC36178158);additional;MeSH:(5283560);Plantcyc:(CPD3DJ-11366);PubMed;NORMAN:(NS00015096);COCONUT:(CNP0082696 CNP0375659);PubChem:(5262 105065 5280903 5283560 5311444 5353956 5497191 10883396 10309366 22900991 25220885 44316924 44317155 44341320 46878582 53780565 57369452 60025140 57616144 58085296 59922878 58185636 71752222 73755115 89644979 91130516 93190681 91443267 122610249 123990699 136212726 136212727 139024970);YMDB Mine;CHEBI:(37550 60119);PubChem class - bio and metabolites;KEGG:(C06124);PubChem class - safety and toxic;Training Set;Biocyc:(CPD3DJ-11366)	Ceramides	0.998341			Ceramides	0.998341	Sphingolipids	0.846036	Lipids and lipid-like molecules	0.509601	Organic compounds; Lipids and lipid-like molecules; Alcohols and polyols; Sphingolipids; Organic acids and derivatives; Carboxylic acids and derivatives; Organonitrogen compounds; Primary alcohols; Organooxygen compounds; Carboxylic acid amides; Carboxylic acid derivatives; Ceramides; Secondary alcohols; Secondary carboxylic acid amides; Carbonyl compounds; Acetamides; Organic oxides; Hydrocarbon derivatives; Organopnictogen compounds; Organic oxygen compounds; Organic nitrogen compounds; Chemical entities
5480	Tocris-0609										400.341	569.27	1401_ft_all_5480	Tocris-0609	C23H45NO4	0.849632	-2.71083	HMDB:(222);SuperNatural:(SN00014196 SN00014205);ZINC bio:(ZINC08035022 ZINC08195638);additional;MeSH:(461 462 11953816);Plantcyc:(CPD-419);PubMed;NORMAN:(NS00015653);COCONUT:(CNP0083598 CNP0314232);PubChem:(461 462 16902 16903 167760 11953816 45934082 71308806 71309267 71309588 71309711 87229194 87229241 101429358 102601095 129316416 131878168);CHEBI:(73067 17490 94442);PubChem class - bio and metabolites;KEGG:(C02990);PubChem class - safety and toxic;YMDB:(1534);Training Set;Biocyc:(CPD-419)	Acyl carnitines	0.68123	Acyl carnitines	0.68123	Fatty acid esters	0.999799	Fatty Acyls	0.999808	Lipids and lipid-like molecules	0.999579	Organic compounds; Lipids and lipid-like molecules; Organic acids and derivatives; Carboxylic acids and derivatives; Organonitrogen compounds; Organooxygen compounds; Fatty acid esters; Dicarboxylic acids and derivatives; Quaternary ammonium salts; Carboxylic acid derivatives; Acyl carnitines; Carboxylic acid salts; Carboxylic acids; Carboxylic acid esters; Carbonyl compounds; Amines; Organic salts; Fatty Acyls; Organic oxides; Hydrocarbon derivatives; Tetraalkylammonium salts; Organopnictogen compounds; Organic oxygen compounds; Organic nitrogen compounds; Chemical entities
2632	Oprea1_445484										292.075	291	850_ft_all_2632	Oprea1_445484	C13H13N3O3S	0.986613	-2.8013	NORMAN:(NS00008156);COCONUT:(CNP0302237);PubChem:(58638 46780055);additional;MeSH:(58638);PubChem class - safety and toxic;Training Set;PubMed	Benzenesulfonamides	0.999268			Benzenesulfonamides	0.999268	Benzene and substituted derivatives	0.998265	Benzenoids	0.998927	Organic compounds; Organoheterocyclic compounds; Organosulfur compounds; Benzenesulfonamides; Pyridines and derivatives; Organic acids and derivatives; Carboxylic acids and derivatives; Organosulfonic acids and derivatives; Organonitrogen compounds; Anilides; Organooxygen compounds; Carboxylic acid amides; Carboxylic acid derivatives; Sulfonyls; Organosulfonamides; Secondary carboxylic acid amides; Carbonyl compounds; Acetanilides; Benzene and substituted derivatives; Benzenoids; Aminosulfonyl compounds; N-arylamides; Imidolactams; Acetamides; Organic oxides; Azacyclic compounds; Heteroaromatic compounds; Hydrocarbon derivatives; Benzenesulfonyl compounds; Organic sulfonic acids and derivatives; N-acetylarylamines; Organopnictogen compounds; Organic oxygen compounds; Organic nitrogen compounds; Chemical entities
1901	histidyltryptophan										342.155	213.506	1118_ft_all_1901	histidyltryptophan	C17H19N5O3	0.634188	-3.07607	HMDB:(28896);PubChem:(7009649 7009650 6539217 59041186);CHEBI:(74058);additional;Training Set;PubMed	Dipeptides	0.999914	Peptides	0.99997	Amino acids, peptides, and analogues	1	Carboxylic acids and derivatives	1	Organic acids and derivatives	1	Organic compounds; Organoheterocyclic compounds; Lipids and lipid-like molecules; Amino acids, peptides, and analogues; Alpha amino acids and derivatives; Imidazoles; Pyrroles; Tryptamines and derivatives; Indoles and derivatives; Organic acids and derivatives; Carboxylic acids and derivatives; Organonitrogen compounds; Organooxygen compounds; Fatty amides; Amino acids and derivatives; Peptides; Azoles; Monoalkylamines; Carboxylic acid amides; Carboxylic acid derivatives; Monocarboxylic acids and derivatives; N-acyl-alpha amino acids and derivatives; Carboxylic acids; Imidazolyl carboxylic acids and derivatives; Secondary carboxylic acid amides; Carbonyl compounds; Substituted pyrroles; Alpha amino acid amides; Substituted imidazoles; N-acyl-alpha amino acids; Benzenoids; Amines; Primary amines; Indoles; Aralkylamines; Fatty Acyls; Organic oxides; Azacyclic compounds; Heteroaromatic compounds; N-acyl-L-alpha-amino acids; Hydrocarbon derivatives; Amino acids; 3-alkylindoles; Histidine and derivatives; Organopnictogen compounds; Organic oxygen compounds; Organic nitrogen compounds; Dipeptides; Chemical entities
474	glutamin										147.076	42.447	128_ft_all_474	glutamin	C5H10N2O3	0.839948	-3.19024	HMDB:(641 3423);PubChem class - food;SuperNatural:(SN00002229 SN00002216);ZINC bio:(ZINC01532526 ZINC01532609);additional;HSDB:(56-85-9);MeSH:(5961 145815);Plantcyc:(GLN GLUTAMIDE);PubMed;NORMAN:(NS00006419);COCONUT:(CNP0361973);KNApSAcK:(1359);Natural Products:(UNPD3701);PubChem:(738 5961 145815 3949139 5460866 5460862 5460863 5460865 5460870 5460871 6992086 6992096 11789351 15560190 15560193 15560194 16213341 16217249 16217534 16217562 16217702 25244553 60111834 56835788 57616937 59584414 59274060 58203006 71308839 71308840 71308841 71308842 71309440 71309658 71309916 71309977 86671832 87103585 87103617 87528065 87151912 88901893 88959280 87944963 87945056 90973518 91337929 101964087 101964088 102387240 117059134 124202803 129848886 131879741);CHEBI:(32666 32678 32665 28300 32672 17061 58359 32673 18050 32679 58000);PubChem class - bio and metabolites;KEGG:(C00064 C00303 C00819);PubChem class - safety and toxic;YMDB:(990 2);Training Set;PubChem class - drug;Biocyc:(GLN GLUTAMIDE)	D-alpha-amino acids	0.518907	Amino acids and derivatives	0.995002	Amino acids, peptides, and analogues	0.995187	Carboxylic acids and derivatives	0.999905	Organic acids and derivatives	1	Organic compounds; Lipids and lipid-like molecules; Amino acids, peptides, and analogues; Alpha amino acids and derivatives; Fatty acids and conjugates; Organic acids and derivatives; Carboxylic acids and derivatives; Organonitrogen compounds; Organooxygen compounds; Amino acids and derivatives; Monoalkylamines; Monocarboxylic acids and derivatives; Carboxylic acids; Carbonyl compounds; Carboximidic acids and derivatives; Alpha amino acids; Amines; Primary amines; Carboximidic acids; Fatty Acyls; Organic oxides; D-alpha-amino acids; Hydrocarbon derivatives; Amino acids; Organopnictogen compounds; Organic oxygen compounds; Organic nitrogen compounds; Chemical entities
1915	bmse000615										170.045	216.507	220_ft_all_1915	bmse000615	C7H7NO4	0.990746	-3.43664	HMDB:(439);SuperNatural:(SN00215771);ZINC bio:(ZINC00265002);additional;MeSH:(21863);PubMed;NORMAN:(NS00015704);COCONUT:(CNP0131505);PubChem:(21863 4107891 139025437);CHEBI:(133665 82912);PubChem class - bio and metabolites;PubChem class - safety and toxic;Training Set	N-acyl-alpha amino acids	0.999927	Amino acids and derivatives	0.999659	Amino acids, peptides, and analogues	0.99971	Carboxylic acids and derivatives	1	Organic acids and derivatives	1	Organic compounds; Organoheterocyclic compounds; Amino acids, peptides, and analogues; Alpha amino acids and derivatives; Furans; Organic acids and derivatives; Carboxylic acids and derivatives; Organonitrogen compounds; Organooxygen compounds; Amino acids and derivatives; Carboxylic acid amides; Carboxylic acid derivatives; Monocarboxylic acids and derivatives; N-acyl-alpha amino acids and derivatives; Carboxylic acids; Secondary carboxylic acid amides; Carbonyl compounds; N-acyl-alpha amino acids; Organic oxides; Oxacyclic compounds; Heteroaromatic compounds; Hydrocarbon derivatives; Organopnictogen compounds; Organic oxygen compounds; Organic nitrogen compounds; Furoic acid and derivatives; 2-heteroaryl carboxamides; Chemical entities
4697	Phenyl ketone										183.081	515.82	286_ft_all_4697	Phenyl ketone	C13H10O	0.809448	-3.60753	HMDB:(32049);PubChem class - food;Maconda:(CON00031);ZINC bio:(ZINC00968233);additional;HSDB:(119-61-9);MeSH:(3102);PubMed;NORMAN:(NS00010632);COCONUT:(CNP0150241);PubChem:(3102 450717 3035154 12210015 12210016 12210018 13265062 11063075 11171364 11446765 18648701 54288876 54288877 58819169 72735856 101647624 102491682 117065503);CHEBI:(41308);PubChem class - bio and metabolites;KEGG:(C06354);PubChem class - safety and toxic;YMDB:(2308);Training Set	Benzophenones	0.999876			Benzophenones	0.999876	Benzene and substituted derivatives	0.999509	Benzenoids	0.999949	Organic compounds; Ketones; Benzophenones; Benzoyl derivatives; Organooxygen compounds; Diphenylmethanes; Carbonyl compounds; Benzene and substituted derivatives; Benzenoids; Aryl ketones; Organic oxides; Hydrocarbon derivatives; Phenylketones; Aryl-phenylketones; Organic oxygen compounds; Chemical entities
805	bmse000588										173.093	65.865	242_ft_all_805	bmse000588	C7H12N2O3	0.995715	-3.77453	HMDB:(721);SuperNatural:(SN00399510);ZINC bio:(ZINC01637972 ZINC01888739);additional;MeSH:(79101 3013625 23423004);PubMed;NORMAN:(NS00014843);COCONUT:(CNP0295271);Natural Products:(UNPD51137);PubChem:(79101 449546 3013625 6993386 23423004 37888688 44369312 59116152 78184550 101707510);CHEBI:(70744 73779);PubChem class - bio and metabolites;PubChem class - safety and toxic;Biocyc:(CPD-10814);KEGG Mine	Dipeptides	0.999986	Peptides	0.999993	Amino acids, peptides, and analogues	1	Carboxylic acids and derivatives	1	Organic acids and derivatives	1	Organic compounds; Organoheterocyclic compounds; Amino acids, peptides, and analogues; Alpha amino acids and derivatives; Pyrrolidines; Organic acids and derivatives; Carboxylic acids and derivatives; Organonitrogen compounds; Organooxygen compounds; Amino acids and derivatives; Peptides; Monoalkylamines; Carboxylic acid amides; Carboxylic acid derivatives; Monocarboxylic acids and derivatives; N-acyl-alpha amino acids and derivatives; Carboxylic acids; Tertiary carboxylic acid amides; Carbonyl compounds; Pyrrolidine carboxylic acids and derivatives; Alpha amino acid amides; N-acyl-alpha amino acids; Pyrrolidine carboxylic acids; Amines; Primary amines; N-acylpyrrolidines; Organic oxides; Azacyclic compounds; Hydrocarbon derivatives; Amino acids; Proline and derivatives; Organopnictogen compounds; Organic oxygen compounds; Organic nitrogen compounds; Dipeptides; Chemical entities
3493	Domerine										139.039	377.78	98_ft_all_3493	Domerine	C7H6O3	0.732555	-3.84308	HMDB:(1895);PubChem class - food;SuperNatural:(SN00308797 SN00000130);ZINC bio:(ZINC00001554);additional;HSDB:(69-72-7);MeSH:(338);Plantcyc:(CPD-110);PubMed;NORMAN:(NS00010274);COCONUT:(CNP0219773 CNP0230203);KNApSAcK:(206);Natural Products:(UNPD59192);PubChem:(338 134971 450660 12217761 12217763 12217766 12217770 18681510 46782907 46782908 54675850 57607825 57607831 71309006 90646838 90139690 102100676 102331052 102602065 118212070 123799354 131698722 135034635);CHEBI:(16914 30762);PubChem class - bio and metabolites;KEGG:(C00805);PubChem class - safety and toxic;YMDB:(1322);Training Set;PubChem class - drug;Biocyc:(CPD-110 SMA-0000503)	Benzoic acids	0.795517	Benzoic acids	0.795517	Benzoic acids and derivatives	0.856466	Benzene and substituted derivatives	0.950291	Benzenoids	0.996463	Organic compounds; Phenols; Benzoic acids and derivatives; Organic acids and derivatives; Carboxylic acids and derivatives; Benzoyl derivatives; Organooxygen compounds; Monocarboxylic acids and derivatives; Carboxylic acids; Benzene and substituted derivatives; Benzenoids; Benzoic acids; Organic oxides; Hydrocarbon derivatives; Organic oxygen compounds; 1-hydroxy-2-unsubstituted benzenoids; 1-hydroxy-4-unsubstituted benzenoids; Chemical entities
586	gamma-Glu-gln										276.119	45.007	751_ft_all_586	gamma-Glu-gln	C10H17N3O6	0.79062	-4.05344	HMDB:(11738);SuperNatural:(SN00156655 SN00288561);ZINC bio:(ZINC02390999);additional;MeSH:(150914);PubMed;COCONUT:(CNP0043917 CNP0131898);Natural Products:(UNPD89668);PubChem:(150914 3645199 7010542 87319932 124303814);CHEBI:(133625 73707);PubChem class - bio and metabolites;KEGG:(C05283);Training Set	Gamma-glutamyl amino acids	0.641554	Peptides	0.871089	Amino acids, peptides, and analogues	0.999997	Carboxylic acids and derivatives	1	Organic acids and derivatives	1	Organic compounds; Lipids and lipid-like molecules; Amino acids, peptides, and analogues; Alpha amino acids and derivatives; Fatty acids and conjugates; Organic acids and derivatives; Carboxylic acids and derivatives; Organonitrogen compounds; Organooxygen compounds; Fatty amides; Dicarboxylic acids and derivatives; Amino acids and derivatives; Peptides; Monoalkylamines; Carboxylic acid amides; Carboxylic acid derivatives; N-acyl amines; N-acyl-alpha amino acids and derivatives; Carboxylic acids; Primary carboxylic acid amides; Secondary carboxylic acid amides; Carbonyl compounds; N-acyl-alpha amino acids; Alpha amino acids; Amines; Primary amines; Gamma-glutamyl amino acids; Fatty Acyls; Organic oxides; Hydrocarbon derivatives; Amino acids; Glutamine and derivatives; Organopnictogen compounds; Organic oxygen compounds; Organic nitrogen compounds; Dipeptides; Chemical entities
8378	C16-PAF acether										546.355	656.826	1804_ft_all_8378	C16-PAF acether	C26H54NO7P	0.497909	-4.22818	COCONUT:(CNP0288397 CNP0351742);HMDB:(62195);PubChem:(2499 2500 108156 108157 5313888 10506327 10506328 10625909 10625910 13871343 10436782 10436783 71684506 71684507 100961790);CHEBI:(44811);ZINC bio:(ZINC14880284);additional;PubChem class - bio and metabolites;MeSH:(108156);Training Set;PubMed;Lipid:(PC(18:0))	1-alkyl,2-acylglycero-3-phosphocholines	0.64505	1-alkyl,2-acylglycero-3-phosphocholines	0.64505	Glycerophosphocholines	0.895166	Glycerophospholipids	0.998084	Lipids and lipid-like molecules	0.997861	Organic compounds; Lipids and lipid-like molecules; Glycerolipids; Ethers; Glycerophospholipids; Organic acids and derivatives; Carboxylic acids and derivatives; Organonitrogen compounds; Organooxygen compounds; Fatty acid esters; Organic phosphoric acids and derivatives; Phosphate esters; Quaternary ammonium salts; Cholines; Carboxylic acid derivatives; Monocarboxylic acids and derivatives; Dialkyl ethers; Carboxylic acid esters; Phosphocholines; Carbonyl compounds; Glycerophosphocholines; Glycerol ethers; Amines; Alkyl phosphates; Dialkyl phosphates; Organic cations; 1-alkyl,2-acylglycero-3-phosphocholines; Organic salts; Fatty Acyls; Organic oxides; Hydrocarbon derivatives; Tetraalkylammonium salts; Organopnictogen compounds; Organic oxygen compounds; Organic nitrogen compounds; Chemical entities
1778	Acetamol										152.07	196.644	149_ft_all_1778	Acetamol	C8H9NO2	0.478386	-4.23307	HMDB:(1859);SuperNatural:(SN00024324);ZINC bio:(ZINC18274777);additional;HSDB:(103-90-2);MeSH:(1983);PubMed;NORMAN:(NS00000231);COCONUT:(CNP0301653);KNApSAcK:(44491);Natural Products:(UNPD57789);PubChem:(1983 4301564 10654423 10749384 12205925 12205927 11506497 10986410 11321051 10441890 10464506 45379481 54294462 56632159 56636999 76972944 76972945 129735905 129849378 129853636 131869277 138396034);CHEBI:(46195);PubChem class - bio and metabolites;KEGG:(C06804);PubChem class - safety and toxic;Training Set;PubChem class - drug;Biocyc:(CPD-7669)	Acetanilides	0.906044	Acetanilides	0.906044	Anilides	0.963428	Benzene and substituted derivatives	0.998504	Benzenoids	0.999869	Organic compounds; Phenols; Organic acids and derivatives; Carboxylic acids and derivatives; Organonitrogen compounds; Anilides; Organooxygen compounds; Carboxylic acid amides; Carboxylic acid derivatives; Secondary carboxylic acid amides; Carbonyl compounds; Acetanilides; Benzene and substituted derivatives; Benzenoids; Phenoxides; N-arylamides; Acetamides; Organic oxides; Hydrocarbon derivatives; N-acetylarylamines; Organopnictogen compounds; Organic oxygen compounds; 1-hydroxy-2-unsubstituted benzenoids; Organic nitrogen compounds; Chemical entities
9891	Epitope ID:136790										804.551	692.406	1941_ft_all_9891	Epitope ID:136790	C44H80NO8P	0.264652	-4.82998	COCONUT:(CNP0082621);HMDB:(7982);PubChem:(122291 3246968 5283486 5313221 5313222 5313223 6438369 10747814 14389438 25021173 25021174 24778721 53918841 87833379 87833380 101051856 124249964 124249965 124249966);CHEBI:(84794 73003 60378);additional;PubChem class - bio and metabolites;MeSH:(5283486 6438369);YMDB:(1853);Training Set;PubMed;Lipid:(PC(20:4_16:0))	Phosphatidylcholines	0.973733	Phosphatidylcholines	0.973733	Glycerophosphocholines	0.992663	Glycerophospholipids	0.999694	Lipids and lipid-like molecules	0.999874	Organic compounds; Lipids and lipid-like molecules; Glycerophospholipids; Organic acids and derivatives; Carboxylic acids and derivatives; Organonitrogen compounds; Organooxygen compounds; Fatty acid esters; Dicarboxylic acids and derivatives; Organic phosphoric acids and derivatives; Phosphate esters; Quaternary ammonium salts; Cholines; Carboxylic acid derivatives; Carboxylic acid esters; Phosphocholines; Phosphatidylcholines; Carbonyl compounds; Glycerophosphocholines; Amines; Alkyl phosphates; Dialkyl phosphates; Organic cations; Fatty Acyls; Organic oxides; Hydrocarbon derivatives; Tetraalkylammonium salts; Organopnictogen compounds; Organic oxygen compounds; Organic nitrogen compounds; Chemical entities
8350	1-(1-enyl-stearoyl)-glycero-3-phosphocholine										530.358	655.876	1766_ft_all_8350	1-(1-enyl-stearoyl)-glycero-3-phosphocholine	C26H54NO6P	0.466161	-5.45453	COCONUT:(CNP0338413);HMDB:(13122);PubChem:(10601713 9546724 9546725 24779527 85036786 133017425);YMDB Mine;CHEBI:(88779 133662);additional;PubChem class - bio and metabolites;Training Set	Glycerophosphocholines	0.97895			Glycerophosphocholines	0.97895	Glycerophospholipids	0.994652	Lipids and lipid-like molecules	0.985101	Organic compounds; Lipids and lipid-like molecules; Alcohols and polyols; Glycerolipids; Glycerophospholipids; Organic acids and derivatives; Organonitrogen compounds; Organooxygen compounds; Organic phosphoric acids and derivatives; Phosphate esters; Quaternary ammonium salts; Cholines; Phosphocholines; Secondary alcohols; Glycerophosphocholines; Amines; Glycerol vinyl ethers; Alkyl phosphates; Dialkyl phosphates; Organic cations; Organic oxides; Hydrocarbon derivatives; Tetraalkylammonium salts; Organopnictogen compounds; Organic oxygen compounds; Organic nitrogen compounds; Chemical entities
9597	Epitope ID:136790										804.55	684.03	1940_ft_all_9597	Epitope ID:136790	C44H80NO8P	0.323653	-5.57516	COCONUT:(CNP0082621);HMDB:(7982);PubChem:(122291 3246968 5283486 5313221 5313222 5313223 6438369 10747814 14389438 25021173 25021174 24778721 53918841 87833379 87833380 101051856 124249964 124249965 124249966);CHEBI:(84794 73003 60378);additional;PubChem class - bio and metabolites;MeSH:(5283486 6438369);YMDB:(1853);Training Set;PubMed;Lipid:(PC(20:4_16:0))	Phosphatidylcholines	0.975367	Phosphatidylcholines	0.975367	Glycerophosphocholines	0.995208	Glycerophospholipids	0.999683	Lipids and lipid-like molecules	0.999897	Organic compounds; Lipids and lipid-like molecules; Glycerophospholipids; Organic acids and derivatives; Carboxylic acids and derivatives; Organonitrogen compounds; Organooxygen compounds; Fatty acid esters; Dicarboxylic acids and derivatives; Organic phosphoric acids and derivatives; Phosphate esters; Quaternary ammonium salts; Cholines; Carboxylic acid derivatives; Carboxylic acid esters; Phosphocholines; Phosphatidylcholines; Carbonyl compounds; Glycerophosphocholines; Amines; Alkyl phosphates; Dialkyl phosphates; Organic cations; Fatty Acyls; Organic oxides; Hydrocarbon derivatives; Tetraalkylammonium salts; Organopnictogen compounds; Organic oxygen compounds; Organic nitrogen compounds; Chemical entities
9996	Epitope ID:136790										804.551	695.949	1942_ft_all_9996	Epitope ID:136790	C44H80NO8P	0.3413	-5.90217	COCONUT:(CNP0082621);HMDB:(7982);PubChem:(122291 3246968 5283486 5313221 5313222 5313223 6438369 10747814 14389438 25021173 25021174 24778721 53918841 87833379 87833380 101051856 124249964 124249965 124249966);CHEBI:(84794 73003 60378);additional;PubChem class - bio and metabolites;MeSH:(5283486 6438369);YMDB:(1853);Training Set;PubMed;Lipid:(PC(20:4_16:0))	Phosphatidylcholines	0.98054	Phosphatidylcholines	0.98054	Glycerophosphocholines	0.994678	Glycerophospholipids	0.999792	Lipids and lipid-like molecules	0.999909	Organic compounds; Lipids and lipid-like molecules; Glycerophospholipids; Organic acids and derivatives; Carboxylic acids and derivatives; Organonitrogen compounds; Organooxygen compounds; Fatty acid esters; Dicarboxylic acids and derivatives; Organic phosphoric acids and derivatives; Phosphate esters; Quaternary ammonium salts; Cholines; Carboxylic acid derivatives; Carboxylic acid esters; Phosphocholines; Phosphatidylcholines; Carbonyl compounds; Glycerophosphocholines; Amines; Alkyl phosphates; Dialkyl phosphates; Organic cations; Fatty Acyls; Organic oxides; Hydrocarbon derivatives; Tetraalkylammonium salts; Organopnictogen compounds; Organic oxygen compounds; Organic nitrogen compounds; Chemical entities
784	gamma-Gln-ala										219.098	63.744	445_ft_all_784	gamma-Gln-ala	C8H14N2O5	0.856256	-5.93323	HMDB:(6248 36301);SuperNatural:(SN00329301 SN00002903);ZINC bio:(ZINC02384790);additional;MeSH:(440103);PubMed;COCONUT:(CNP0083026 CNP0201349);Natural Products:(UNPD179527);PubChem:(151284 440103 7009568 5154674 11183554 25200557 40428351 88490998 89124028 129669113);CHEBI:(50621 16834 133091 50619 57915);PubChem class - bio and metabolites;EcoCyc Mine;KEGG:(C03738);YMDB:(691);Training Set;Biocyc:(CPD-407 CPD-22081)	Gamma-glutamyl amino acids	0.727478	Peptides	0.860297	Amino acids, peptides, and analogues	0.999982	Carboxylic acids and derivatives	1	Organic acids and derivatives	1	Organic compounds; Lipids and lipid-like molecules; Amino acids, peptides, and analogues; Alpha amino acids and derivatives; Fatty acids and conjugates; Organic acids and derivatives; Carboxylic acids and derivatives; Organonitrogen compounds; Organooxygen compounds; Fatty amides; Dicarboxylic acids and derivatives; Amino acids and derivatives; Peptides; Monoalkylamines; Carboxylic acid amides; Carboxylic acid derivatives; N-acyl amines; N-acyl-alpha amino acids and derivatives; Carboxylic acids; Secondary carboxylic acid amides; Carbonyl compounds; N-acyl-alpha amino acids; Alpha amino acids; Amines; Primary amines; Gamma-glutamyl amino acids; Fatty Acyls; Organic oxides; Hydrocarbon derivatives; Amino acids; Alanine and derivatives; Glutamine and derivatives; Organopnictogen compounds; Organic oxygen compounds; Organic nitrogen compounds; Dipeptides; Chemical entities
3829	Nonaylcarnitine										302.233	415.596	896_ft_all_3829	Nonaylcarnitine	C16H31NO4	0.799601	-6.02671	COCONUT:(CNP0041503);PubChem:(53481660 53481661 91825642 91825643);CHEBI:(70997 85527);PubChem class - bio and metabolites;YMDB:(1539);PubMed	Acyl carnitines	0.867769	Acyl carnitines	0.867769	Fatty acid esters	0.998534	Fatty Acyls	0.99806	Lipids and lipid-like molecules	0.996942	Organic compounds; Lipids and lipid-like molecules; Organic acids and derivatives; Carboxylic acids and derivatives; Organonitrogen compounds; Organooxygen compounds; Fatty acid esters; Dicarboxylic acids and derivatives; Quaternary ammonium salts; Carboxylic acid derivatives; Acyl carnitines; Carboxylic acids; Carboxylic acid esters; Carbonyl compounds; Amines; Organic cations; Organic salts; Fatty Acyls; Organic oxides; Hydrocarbon derivatives; Tetraalkylammonium salts; Organopnictogen compounds; Organic oxygen compounds; Organic nitrogen compounds; Chemical entities
3648	Omeprazole sulfone										362.117	398.432	1225_ft_all_3648	Omeprazole sulfone	C17H19N3O4S	0.614021	-6.20136	NORMAN:(NS00003072);HMDB:(14012);PubChem:(145900 45040156 49849812 49849813);additional;MeSH:(145900);PubChem class - safety and toxic;Training Set;PubMed;KEGG Mine	Sulfinylbenzimidazoles	0.907969			Sulfinylbenzimidazoles	0.907969	Benzimidazoles	0.86168	Organoheterocyclic compounds	1	Organic compounds; Organoheterocyclic compounds; Organosulfur compounds; Imidazoles; Pyridines and derivatives; Alkyl aryl ethers; Anisoles; Ethers; Organonitrogen compounds; Benzimidazoles; Organooxygen compounds; Azoles; Sulfones; Sulfonyls; Pyridinium derivatives; Sulfinylbenzimidazoles; Phenol ethers; Benzenoids; Organic oxides; Azacyclic compounds; Heteroaromatic compounds; Hydrocarbon derivatives; Methylpyridines; Organic oxygen compounds; Organic nitrogen compounds; Chemical entities
1887	Paracetamol sulfate										232.027	211.891	521_ft_all_1887	Paracetamol sulfate	C8H9NO5S	0.707179	-6.23102	HMDB:(59911);SuperNatural:(SN00366567);ZINC bio:(ZINC02382375);additional;MeSH:(83939);PubMed;NORMAN:(NS00004863);COCONUT:(CNP0138963);Natural Products:(UNPD20167);PubChem:(83939 17757240 45358903);CHEBI:(32635);PubChem class - bio and metabolites;Training Set;KEGG Mine	Phenylsulfates	0.999869	Phenylsulfates	0.999869	Arylsulfates	1	Organic sulfuric acids and derivatives	0.999999	Organic acids and derivatives	1	Organic compounds; Organic acids and derivatives; Carboxylic acids and derivatives; Organonitrogen compounds; Anilides; Organooxygen compounds; Organic sulfuric acids and derivatives; Carboxylic acid amides; Carboxylic acid derivatives; Sulfuric acid monoesters; Secondary carboxylic acid amides; Carbonyl compounds; Acetanilides; Benzene and substituted derivatives; Benzenoids; Phenylsulfates; N-arylamides; Sulfuric acid esters; Acetamides; Organic oxides; Hydrocarbon derivatives; Arylsulfates; N-acetylarylamines; Organopnictogen compounds; Organic oxygen compounds; Organic nitrogen compounds; Phenoxy compounds; Chemical entities
5425	Amine AB										270.315	566.089	725_ft_all_5425	Amine AB	C18H39N	0.790466	-6.26177	HMDB:(29586);PubChem class - food;additional;HSDB:(124-30-1);MeSH:(15793);PubMed;NORMAN:(NS00009570);COCONUT:(CNP0122357);PubChem:(15793 3956611 88193345 88306490 101893967);CHEBI:(63866);PubChem class - bio and metabolites;PubChem class - safety and toxic;Training Set;KEGG Mine	Monoalkylamines	0.965636	Primary amines	0.955912	Amines	0.998607	Organonitrogen compounds	0.999718	Organic nitrogen compounds	0.999917	Organic compounds; Organonitrogen compounds; Monoalkylamines; Amines; Primary amines; Hydrocarbon derivatives; Organopnictogen compounds; Organic nitrogen compounds; Chemical entities
5566	Oleoylcarnitine										426.358	575.201	1479_ft_all_5566	Oleoylcarnitine	C25H47NO4	0.40937	-6.36559	COCONUT:(CNP0082623 CNP0175019);HMDB:(5065 6464);PubChem:(166951 166952 6441392 6441393 6913361 25105266 46907933 46907934 53477837 71308876 88540521 87229191 117064252 124000062 134081805 137700546);CHEBI:(84651 86038 72689);additional;PubChem class - bio and metabolites;MeSH:(166951 6441392 46907933);Training Set;PubMed;Biocyc:(CPD-20402)	Acyl carnitines	0.514382	Acyl carnitines	0.514382	Fatty acid esters	0.999244	Fatty Acyls	0.999749	Lipids and lipid-like molecules	0.998921	Organic compounds; Lipids and lipid-like molecules; Organic acids and derivatives; Carboxylic acids and derivatives; Organonitrogen compounds; Organooxygen compounds; Fatty acid esters; Dicarboxylic acids and derivatives; Quaternary ammonium salts; Carboxylic acid derivatives; Acyl carnitines; Carboxylic acids; Carboxylic acid esters; Carbonyl compounds; Amines; Organic cations; Organic salts; Fatty Acyls; Organic oxides; Hydrocarbon derivatives; Tetraalkylammonium salts; Organopnictogen compounds; Organic oxygen compounds; Organic nitrogen compounds; Chemical entities
2330	Haptocil										250.064	265.223	617_ft_all_2330	Haptocil	C11H11N3O2S	0.862278	-6.59235	HMDB:(15028);SuperNatural:(SN00000192);ZINC bio:(ZINC00002105);additional;MeSH:(5336);PubMed;NORMAN:(NS00000225 NS00041927);COCONUT:(CNP0338448);PubChem:(5336 20449102 46782961 71312473 136001724 138396063);CHEBI:(132842);PubChem class - bio and metabolites;PubChem class - safety and toxic;Training Set;PubChem class - drug;KEGG Mine
1273	MA zwitterion										221.095	121.615	464_ft_all_1273	MA zwitterion	C8H16N2O3S	0.62915	-7.21999	HMDB:(28966);PubChem:(7009580 7009581 14878381 40489105 40489107 40489108 40489109 61158460 104907989);CHEBI:(74394 73610);ZINC bio:(ZINC02384801);additional;PubChem class - bio and metabolites;Training Set;PubMed;Biocyc:(CPD-13390)	Dipeptides	0.999997	Peptides	0.999985	Amino acids, peptides, and analogues	0.999996	Carboxylic acids and derivatives	0.999994	Organic acids and derivatives	1	Organic compounds; Organosulfur compounds; Lipids and lipid-like molecules; Amino acids, peptides, and analogues; Alpha amino acids and derivatives; Organic acids and derivatives; Carboxylic acids and derivatives; Organonitrogen compounds; Organooxygen compounds; Fatty amides; Amino acids and derivatives; Peptides; Monoalkylamines; Carboxylic acid amides; Carboxylic acid derivatives; N-acyl amines; Monocarboxylic acids and derivatives; N-acyl-alpha amino acids and derivatives; Thioethers; Carboxylic acids; Secondary carboxylic acid amides; Carbonyl compounds; Alpha amino acid amides; N-acyl-alpha amino acids; Amines; Primary amines; Sulfenyl compounds; Dialkylthioethers; Fatty Acyls; Organic oxides; Methionine and derivatives; N-acyl-L-alpha-amino acids; Hydrocarbon derivatives; Amino acids; Alanine and derivatives; Organopnictogen compounds; Organic oxygen compounds; Organic nitrogen compounds; Dipeptides; Chemical entities
7540	Epitope ID:138715										594.377	640.049	1872_ft_all_7540	Epitope ID:138715	C29H56NO9P	0.496469	-7.92514	COCONUT:(CNP0299100);PubChem:(9985914 9985915 23557187 23557188 100934610);YMDB Mine;CHEBI:(60319 77890);additional;MeSH:(23557187);Training Set;PubMed	Amino acids and derivatives	0.954288	Amino acids and derivatives	0.954288	Amino acids, peptides, and analogues	0.95577	Carboxylic acids and derivatives	0.950986	Organic acids and derivatives	0.948191	Organic compounds; Organoheterocyclic compounds; Lipids and lipid-like molecules; Amino acids, peptides, and analogues; Ketones; Glycerolipids; Ethers; Organic acids and derivatives; Carboxylic acids and derivatives; Organonitrogen compounds; Organooxygen compounds; Dicarboxylic acids and derivatives; Amino acids and derivatives; Carboxylic acid derivatives; Dialkyl ethers; Carboxylic acid esters; Carbonyl compounds; Trialkylamines; Glycerol ethers; Benzenoids; Amines; Tertiary amines; Triradylcglycerols; Organic oxides; Azacyclic compounds; Hydrocarbon derivatives; Organopnictogen compounds; Organic oxygen compounds; Organic nitrogen compounds; Chemical entities
2256	gamma-Glu-leu										261.144	255.751	676_ft_all_2256	gamma-Glu-leu	C11H20N2O5	0.532173	-8.30688	HMDB:(11171);SuperNatural:(SN00298523 SN00360047);ZINC bio:(ZINC02384788 ZINC04545920 ZINC04545921 ZINC04545922);additional;MeSH:(151023);PubMed;COCONUT:(CNP0259843);Natural Products:(UNPD189228 UNPD80161);PubChem:(151023 4524287 7009565 88491002 89124213 89124215 92223192 92223193 139584172);CHEBI:(133038 68433);PubChem class - bio and metabolites;Training Set;Biocyc:(CPD-20391)	Gamma-glutamyl amino acids	0.809156	Peptides	0.350536	Amino acids, peptides, and analogues	0.999514	Carboxylic acids and derivatives	0.999998	Organic acids and derivatives	1	Organic compounds; Lipids and lipid-like molecules; Amino acids, peptides, and analogues; Alpha amino acids and derivatives; Fatty acids and conjugates; Organic acids and derivatives; Carboxylic acids and derivatives; Organonitrogen compounds; Organooxygen compounds; Fatty amides; Branched fatty acids; Dicarboxylic acids and derivatives; Amino acids and derivatives; Monoalkylamines; Carboxylic acid amides; Carboxylic acid derivatives; N-acyl amines; N-acyl-alpha amino acids and derivatives; Carboxylic acids; Secondary carboxylic acid amides; Carbonyl compounds; N-acyl-alpha amino acids; Alpha amino acids; Amines; Primary amines; Gamma-glutamyl amino acids; Fatty Acyls; Organic oxides; Hydrocarbon derivatives; Amino acids; Glutamine and derivatives; Organopnictogen compounds; Organic oxygen compounds; Organic nitrogen compounds; Dipeptides; Chemical entities
2756	bmse000827										160.133	297.825	187_ft_all_2756	bmse000827	C8H17NO2	0.762722	-8.52224	HMDB:(991);SuperNatural:(SN00215887 SN00051443 SN00050550);ZINC bio:(ZINC01570971 ZINC01845870);additional;PubMed;NORMAN:(NS00015344);COCONUT:(CNP0110183);PubChem:(1549364 1549365 69522 1615250 1615251 20849100 25200752 90820681 135563657);CHEBI:(142421 142420 133660 75145);PubChem class - bio and metabolites;PubChem class - safety and toxic;Training Set;Biocyc:(CPD-3687)	Alpha amino acids	0.986743	Amino acids and derivatives	0.999963	Amino acids, peptides, and analogues	0.99996	Carboxylic acids and derivatives	0.999862	Organic acids and derivatives	0.999904	Organic compounds; Lipids and lipid-like molecules; Amino acids, peptides, and analogues; Alpha amino acids and derivatives; Fatty acids and conjugates; Organic acids and derivatives; Carboxylic acids and derivatives; Organonitrogen compounds; Organooxygen compounds; Amino acids and derivatives; Monoalkylamines; Amino fatty acids; Monocarboxylic acids and derivatives; Carboxylic acids; Carbonyl compounds; Alpha amino acids; Amines; Primary amines; Medium-chain fatty acids; Fatty Acyls; Organic oxides; Hydrocarbon derivatives; Amino acids; Organopnictogen compounds; Organic oxygen compounds; Organic nitrogen compounds; Chemical entities
2538	Auriquin										325.191	283.619	1025_ft_all_2538	Auriquin	C20H24N2O2	0.72629	-8.7907	HMDB:(14611 15044);PubChem class - food;SuperNatural:(SN00017860 SN00341156 SN00233146 SN00277433 SN00233216 SN00001449 SN00337635 SN00001778 SN00003650 SN00003651 SN00002002 SN00003649 SN00002701);ZINC bio:(ZINC00402416 ZINC00403582 ZINC00896228 ZINC01319234 ZINC02020519 ZINC03831403 ZINC03831404 ZINC03831405 ZINC06484901 ZINC09212424);additional;HSDB:(130-95-0 56-54-2);MeSH:(1065 5953 8549 94175 441073 441074 667449 3032576 3034034 3036746 5748152 6604605 10448938 24096961 24867865);Plantcyc:(CPD-9846 QUININE);PubMed;NORMAN:(NS00002397);COCONUT:(CNP0191532 CNP0314258);KNApSAcK:(2193);Natural Products:(UNPD4098 UNPD42476 UNPD175748 UNPD30365 UNPD112088);PubChem:(1065 5769 5953 8549 13120 25522 71795 94175 637552 667448 667449 441073 441074 3000825 3003191 3032576 3034034 3036746 2728270 3758125 5748152 7048764 7048765 7048766 7048767 5317111 5317112 5320867 5320868 6328027 5484444 5484450 6453100 7985139 6602154 6604605 6857801 6916033 6916036 6951207 6997184 6999115 12309515 12309517 12309518 12309519 12309520 9967055 11861795 11865458 11865459 14822542 11887982 11892824 11920271 10448938 16759993 21862291 22770772 23616571 24096961 24867865 45040316 45040320 45050619 44630461 45934355 57497484 56643420 59082714 59091406 57647726 68007244 71751934 71751937 73950789 91927769 91971361 102016704 102091693 102151182 102151183 102600842 117841973 121364764 129009603 129316724 129700770 133687060 134845380);CHEBI:(94816 28593 95172 94416 15854 137041);PubChem class - bio and metabolites;KEGG:(C06526 C06527);PubChem class - safety and toxic;Training Set;PubChem class - drug;Biocyc:(CPD-9846 QUININE)
5890	Wiltrol P										149.023	598.04	135_ft_all_5890	Wiltrol P	C8H4O3	0.882881	-8.83194	PubChem class - food;SuperNatural:(SN00132155);Maconda:(CON00081);ZINC bio:(ZINC08100883);additional;HSDB:(85-44-9);MeSH:(6811);PubMed;NORMAN:(NS00004500);COCONUT:(CNP0332462);Natural Products:(UNPD97762);PubChem:(6811 16212996 23560834 71751657 71309648 123741998);CHEBI:(36605);PubChem class - bio and metabolites;EcoCyc Mine;PubChem class - safety and toxic;Training Set;KEGG Mine	Phthalic anhydrides	0.99986	Phthalic anhydrides	0.99986	Benzofuranones	0.969581	Benzofurans	0.989685	Organoheterocyclic compounds	0.999914	Organic compounds; Organoheterocyclic compounds; Organic acids and derivatives; Carboxylic acids and derivatives; Benzofurans; Organooxygen compounds; Dicarboxylic acids and derivatives; Carboxylic acid derivatives; Phthalic anhydrides; Carboxylic acid anhydrides; Benzofuranones; Benzenoids; Isobenzofuranones; Organic oxides; Oxacyclic compounds; Hydrocarbon derivatives; Isocoumarans; Organic oxygen compounds; Chemical entities
246	Pidolate										130.05	37.358	64_ft_all_246	Pidolate	C5H7NO3	0.966942	-8.8664	HMDB:(267 805 60262);SuperNatural:(SN00254500 SN00064283 SN00064282 SN00247327);ZINC bio:(ZINC03598262 ZINC03598263);additional;MeSH:(499 7405 439685);Plantcyc:(5-OXOPROLINE);PubMed;NORMAN:(NS00006581);COCONUT:(CNP0086290 CNP0206174);KNApSAcK:(7403);Natural Products:(UNPD42473 UNPD161299 UNPD125310);PubChem:(499 7405 439685 7043982 5289118 10534703 21226158 57536822 71309033 76973407 76973951 101602863 102268616 101958799 102601775 122222193 131698836 134081798);CHEBI:(58402 57948 57606 16010 16924 18183);PubChem class - bio and metabolites;KEGG:(C01879 C02237);PubChem class - safety and toxic;YMDB:(107);Training Set;PubChem class - drug;Biocyc:(5-OXOPROLINE CPD-656 CPD0-2503 SMA-0000541)	Proline and derivatives	0.968816	Amino acids and derivatives	0.925193	Amino acids, peptides, and analogues	0.921871	Carboxylic acids and derivatives	0.999978	Organic acids and derivatives	0.999992	Organic compounds; Organoheterocyclic compounds; Amino acids, peptides, and analogues; Alpha amino acids and derivatives; Lactams; Pyrrolidines; Organic acids and derivatives; Carboxylic acids and derivatives; Organonitrogen compounds; Organooxygen compounds; Amino acids and derivatives; Carboxylic acid amides; Carboxylic acid derivatives; Monocarboxylic acids and derivatives; Pyrrolidones; Carboxylic acids; Secondary carboxylic acid amides; Carbonyl compounds; Pyrrolidine carboxylic acids and derivatives; Oxoprolines; Pyrrolidine carboxylic acids; Pyrrolidine-2-ones; Organic oxides; Azacyclic compounds; Hydrocarbon derivatives; Proline and derivatives; Organopnictogen compounds; Organic oxygen compounds; Organic nitrogen compounds; Chemical entities
407	histidin										156.077	40.056	165_ft_all_407	histidin	C6H9N3O2	0.939999	-8.94707	HMDB:(177);PubChem class - food;ZINC bio:(ZINC06661227 ZINC06661404 ZINC18274816 ZINC19014871);additional;HSDB:(71-00-1);MeSH:(6274 5288559 6971009);Plantcyc:(HIS);PubMed;NORMAN:(NS00005578);COCONUT:(CNP0082853 CNP0161367 CNP0173055 CNP0255571);KNApSAcK:(1363);Natural Products:(UNPD182729 UNPD171151);PubChem:(773 6274 71083 135379 3651426 3651721 3723250 4629346 5247180 5288059 5288559 5460934 5460936 5460937 5460941 5460943 5460945 5460948 6971009 6971048 9815258 10103401 11159446 11159482 10261337 11194454 10313231 15556516 10329518 11378637 16056331 16217281 16217564 22058933 25240990 25241086 25241111 25241571 46781699 51342292 59048770 59373198 58203003 71725525 71777659 73755104 71309184 71309586 71309659 71309677 86580368 87528073 90472119 101100551 102176482 102462245 118264376 122411931 122411932 124202807 130346518 129716535 132472196 136205229 136264951 136264952 136768573 136768597 136768598 136802402 137333494 136951621);CHEBI:(27570 57595 32512 32532 32529 32523 27947 32531 32527 32526 32513 32510 142967 15971);PubChem class - bio and metabolites;KEGG:(C00135 C00768 C06419);PubChem class - safety and toxic;YMDB:(794 369);Training Set;PubChem class - drug;Biocyc:(CPD-12151 CPD-12472 HIS)	Histidine and derivatives	0.945694	Amino acids and derivatives	0.99983	Amino acids, peptides, and analogues	0.99984	Carboxylic acids and derivatives	0.999297	Organic acids and derivatives	0.999834	Organic compounds; Organoheterocyclic compounds; Amino acids, peptides, and analogues; Alpha amino acids and derivatives; Imidazoles; Organic acids and derivatives; Carboxylic acids and derivatives; Organonitrogen compounds; Organooxygen compounds; Amino acids and derivatives; Azoles; Monoalkylamines; Monocarboxylic acids and derivatives; Carboxylic acids; Imidazolyl carboxylic acids and derivatives; Carbonyl compounds; Substituted imidazoles; Alpha amino acids; Amines; Primary amines; Aralkylamines; Organic oxides; Azacyclic compounds; Heteroaromatic compounds; Hydrocarbon derivatives; Amino acids; Histidine and derivatives; Organopnictogen compounds; Organic oxygen compounds; Organic nitrogen compounds; Chemical entities
1818	gamma-Glu-Val										247.129	200.667	598_ft_all_1818	gamma-Glu-Val	C10H18N2O5	0.844893	-8.96556	HMDB:(11172);SuperNatural:(SN00325724 SN00270178 SN00380857 SN00002982);ZINC bio:(ZINC02516115);additional;MeSH:(7015683);PubMed;COCONUT:(CNP0274174 CNP0282785);Natural Products:(UNPD54772 UNPD33825 UNPD147399);PubChem:(7015682 7015683 5317736 139475302);CHEBI:(68848 133642);PubChem class - bio and metabolites;Training Set	Gamma-glutamyl amino acids	0.706108	Peptides	0.345011	Amino acids, peptides, and analogues	0.99956	Carboxylic acids and derivatives	1	Organic acids and derivatives	1	Organic compounds; Lipids and lipid-like molecules; Amino acids, peptides, and analogues; Alpha amino acids and derivatives; Fatty acids and conjugates; Organic acids and derivatives; Carboxylic acids and derivatives; Organonitrogen compounds; Organooxygen compounds; Fatty amides; Branched fatty acids; Dicarboxylic acids and derivatives; Amino acids and derivatives; Monoalkylamines; Carboxylic acid amides; Carboxylic acid derivatives; N-acyl amines; N-acyl-alpha amino acids and derivatives; Carboxylic acids; Secondary carboxylic acid amides; Carbonyl compounds; N-acyl-alpha amino acids; Alpha amino acids; Amines; Primary amines; Gamma-glutamyl amino acids; Fatty Acyls; Organic oxides; Hydrocarbon derivatives; Amino acids; Valine and derivatives; Glutamine and derivatives; Organopnictogen compounds; Organic oxygen compounds; Organic nitrogen compounds; Chemical entities
9161	10-trans-12-cis-CLA										281.247	669.776	786_ft_all_9161	10-trans-12-cis-CLA	C18H32O2	0.16813	-9.06579	HMDB:(61864);SuperNatural:(SN00334738 SN00303733);ZINC bio:(ZINC12504490 ZINC13509298 ZINC13509300 ZINC13509302);additional;MeSH:(5282800 5282801);PubMed;NORMAN:(NS00027586);COCONUT:(CNP0082502 CNP0212832);Natural Products:(UNPD69202 UNPD174071 UNPD222248);PubChem:(5282799 5282800 5282801 9882163 19765194 25323131 25789733 49823191);CHEBI:(83063 77200 44526 83066 36331);PubChem class - bio and metabolites;Training Set;Biocyc:(CPD-15704)
722	bmse000759										259.092	57.881	662_ft_all_722	bmse000759	C10H14N2O6	0.872232	-9.1885	HMDB:(884);ZINC bio:(ZINC01319176 ZINC02020227 ZINC02125635 ZINC02583634 ZINC04028557 ZINC04557135 ZINC04557136 ZINC04557137 ZINC05765081);additional;MeSH:(65049 445408 46874472);Plantcyc:(CPD-15123);PubMed;NORMAN:(NS00024786);COCONUT:(CNP0135163);Natural Products:(UNPD164177 UNPD133022 UNPD84616 UNPD195506);PubChem:(65049 1715220 1780322 249989 445408 7078333 7282395 7282396 6473775 6566029 6618663 10611337 10801292 9903261 13020162 13020163 13020164 11807505 18658621 29933584 44307661 46782360 46874472 46877118 57057957 53783206 53783207 57200172 57809646 68661229 70019486 71308982 90470943 90472729 100949618 118855897 121487430 129687052 133688784 131854196 134694832 139024626);YMDB Mine;CHEBI:(45996 80699 30821);PubChem class - bio and metabolites;EcoCyc Mine;KEGG:(C16744);PubChem class - safety and toxic;Training Set;Biocyc:(CPD-15123)
3530	3,6-Dioxadecanoic Acid										177.113	380.914	264_ft_all_3530	3,6-Dioxadecanoic Acid	C8H16O4	0.77902	-9.38679	NORMAN:(NS00014044);PubChem:(106312 21297771);additional;PubChem class - safety and toxic;Training Set;PubMed	Carboxylic acids	0.999825			Carboxylic acids	0.999825	Carboxylic acids and derivatives	0.999977	Organic acids and derivatives	0.999984	Organic compounds; Ethers; Organic acids and derivatives; Carboxylic acids and derivatives; Organooxygen compounds; Monocarboxylic acids and derivatives; Dialkyl ethers; Carboxylic acids; Carbonyl compounds; Organic anions; Organic oxides; Hydrocarbon derivatives; Organic oxygen compounds; Chemical entities
2753	Ritalinic acid										220.133	297.696	460_ft_all_2753	Ritalinic acid	C13H17NO2	0.957605	-9.5462	NORMAN:(NS00000318);HMDB:(42008);PubChem:(86863 10922012 12784358 11042230 11053160 19593475 40572465 40572473 40429059 46782890 58913471 59877519 68035083 71752087 71752089 71752090 71752091 71173427 71309695 76974088 76974435 131708475 131708478 136213027);CHEBI:(83481);additional;PubChem class - bio and metabolites;MeSH:(86863);PubChem class - safety and toxic;Training Set;PubMed;KEGG Mine	Amino acids	0.978297	Amino acids and derivatives	0.990799	Amino acids, peptides, and analogues	0.990294	Carboxylic acids and derivatives	0.999041	Organic acids and derivatives	0.999234	Organic compounds; Organoheterocyclic compounds; Amino acids, peptides, and analogues; Piperidines; Pyrrolidines; Organic acids and derivatives; Carboxylic acids and derivatives; Organonitrogen compounds; Organooxygen compounds; Amino acids and derivatives; Monocarboxylic acids and derivatives; Carboxylic acids; Carbonyl compounds; Dialkylamines; Benzene and substituted derivatives; Benzenoids; Amines; Secondary amines; Aralkylamines; Organic oxides; Azacyclic compounds; Hydrocarbon derivatives; Amino acids; Organopnictogen compounds; Organic oxygen compounds; Organic nitrogen compounds; Chemical entities
3602	Demethylcitalopram										311.155	390.739	941_ft_all_3602	Demethylcitalopram	C19H19FN2O	0.985647	-9.95446	HMDB:(14021 60576);ZINC bio:(ZINC05996320 ZINC05996324);additional;MeSH:(162180 11255350);PubMed;NORMAN:(NS00006900);PubChem:(162180 12986614 11255350 11255415 45038797 76973122 76973515 131708897);CHEBI:(80603);PubChem class - bio and metabolites;KEGG:(C16608);PubChem class - safety and toxic;Training Set	Phenylbutylamines	0.999853			Phenylbutylamines	0.999853	Benzene and substituted derivatives	0.999352	Benzenoids	1	Organic compounds; Organoheterocyclic compounds; Phenylbutylamines; Halobenzenes; Ethers; Organohalogen compounds; Organonitrogen compounds; Organooxygen compounds; Nitriles; Aryl fluorides; Fluorobenzenes; Dialkyl ethers; Organofluorides; Dialkylamines; Benzene and substituted derivatives; Benzenoids; Amines; Secondary amines; Aryl halides; Aralkylamines; Oxacyclic compounds; Hydrocarbon derivatives; Isocoumarans; Organic cyanides; Organopnictogen compounds; Organic oxygen compounds; Organic nitrogen compounds; Chemical entities
2105	Proline anhydride										195.113	239.93	349_ft_all_2105	Proline anhydride	C10H14N2O2	0.984285	-10.4074	COCONUT:(CNP0244435);Natural Products:(UNPD165441);PubChem:(529063 736756 6542165 6932481);SuperNatural:(SN00036070 SN00036071 SN00036515);ZINC bio:(ZINC00161231 ZINC00161238 ZINC12410569);MeSH:(529063);Training Set;PubMed	Alpha amino acids and derivatives	0.999965	Amino acids and derivatives	0.999994	Amino acids, peptides, and analogues	0.999994	Carboxylic acids and derivatives	0.999998	Organic acids and derivatives	1	Organic compounds; Organoheterocyclic compounds; Amino acids, peptides, and analogues; Alpha amino acids and derivatives; Lactams; Piperazines; Pyrrolidines; Organic acids and derivatives; Carboxylic acids and derivatives; Organonitrogen compounds; Organooxygen compounds; Amino acids and derivatives; Carboxylic acid amides; Carboxylic acid derivatives; Tertiary carboxylic acid amides; Dioxopiperazines; Carbonyl compounds; Diazinanes; N-alkylpiperazines; 2,5-dioxopiperazines; Organic oxides; Azacyclic compounds; Hydrocarbon derivatives; Organopnictogen compounds; Organic oxygen compounds; Organic nitrogen compounds; Chemical entities
5465	Thc-11-oic acid glucuronide										521.238	567.866	1742_ft_all_5465	Thc-11-oic acid glucuronide	C27H36O10	0.994497	-10.9188	NORMAN:(NS00040959);COCONUT:(CNP0347071);PubChem:(173519 10875023 14427764 50987890 117065210 124545333 124545334 122401304 131704744);additional;MeSH:(173519);Training Set;PubMed	O-glucuronides	0.999996	Sugar acids and derivatives	0.999995	Carbohydrates and carbohydrate conjugates	0.99966	Organooxygen compounds	1	Organic oxygen compounds	1	Organic compounds; Organoheterocyclic compounds; Carbohydrates and carbohydrate conjugates; Lipids and lipid-like molecules; Pyrans; Benzopyrans; Alkyl aryl ethers; Alcohols and polyols; Phenols; Sugar acids and derivatives; Ethers; Organic acids and derivatives; Carboxylic acids and derivatives; Organooxygen compounds; Fatty acid esters; Dicarboxylic acids and derivatives; Glucuronides; Hydroxy acids and derivatives; Carboxylic acid derivatives; Carboxylic acids; Carboxylic acid esters; Monosaccharides; Acetals; Secondary alcohols; Beta hydroxy acids and derivatives; Carbonyl compounds; Oxanes; Glucuronic acid derivatives; Polyols; Benzenoids; O-glucuronides; 1-benzopyrans; 2,2-dimethyl-1-benzopyrans; Enoate esters; Alpha,beta-unsaturated carboxylic esters; Fatty Acyls; Organic oxides; Oxacyclic compounds; Hydrocarbon derivatives; Organic oxygen compounds; 1-hydroxy-2-unsubstituted benzenoids; 1-hydroxy-4-unsubstituted benzenoids; Chemical entities
2976	Gancidin W										211.144	319.335	409_ft_all_2976	Gancidin W	C11H18N2O2	0.650645	-11.3346	HMDB:(34276);SuperNatural:(SN00006722 SN00001562 SN00006723 SN00001561);ZINC bio:(ZINC00517336 ZINC00517337 ZINC04023242 ZINC04023243);additional;MeSH:(102892 7074739);PubMed;NORMAN:(NS00049404);COCONUT:(CNP0219683);KNApSAcK:(18662);Natural Products:(UNPD52693 UNPD85073 UNPD12973 UNPD34304);PubChem:(102892 927565 927566 7074739 7074740 16395094 23742114 129317645 129851101);CHEBI:(133094);PubChem class - bio and metabolites;PubChem class - safety and toxic;Training Set;Biocyc:(CPD-20369)
1821	(2R)-2-amino-5-[[(1S)-1-carboxy-3-methylsulfanylpropyl]amino]-5-oxopentanoic acid										279.101	201.368	763_ft_all_1821	(2R)-2-amino-5-[[(1S)-1-carboxy-3-methylsulfanylpropyl]amino]-5-oxopentanoic acid	C10H18N2O5S	0.654406	-11.5738	COCONUT:(CNP0114007 CNP0299934);HMDB:(34367);Natural Products:(UNPD26674);PubChem:(7009566 7009567 13894652 11460120 86290018 87315836 87315837);SuperNatural:(SN00002902);CHEBI:(133690 82965);ZINC bio:(ZINC02384789);additional;PubChem class - bio and metabolites;Training Set	Gamma-glutamyl amino acids	0.836034	Peptides	0.99796	Amino acids, peptides, and analogues	0.999999	Carboxylic acids and derivatives	1	Organic acids and derivatives	1	Organic compounds; Organosulfur compounds; Lipids and lipid-like molecules; Amino acids, peptides, and analogues; Alpha amino acids and derivatives; Fatty acids and conjugates; Organic acids and derivatives; Carboxylic acids and derivatives; Organonitrogen compounds; Organooxygen compounds; Fatty amides; Dicarboxylic acids and derivatives; Amino acids and derivatives; Peptides; Monoalkylamines; Carboxylic acid amides; Carboxylic acid derivatives; N-acyl amines; N-acyl-alpha amino acids and derivatives; Thioethers; Carboxylic acids; Thia fatty acids; Secondary carboxylic acid amides; Carbonyl compounds; N-acyl-alpha amino acids; Alpha amino acids; Amines; Primary amines; Gamma-glutamyl amino acids; Sulfenyl compounds; Dialkylthioethers; Fatty Acyls; Organic oxides; Methionine and derivatives; Hydrocarbon derivatives; Amino acids; Glutamine and derivatives; Organopnictogen compounds; Organic oxygen compounds; Organic nitrogen compounds; Dipeptides; Chemical entities
1708	bmse000930										184.061	183.22	295_ft_all_1708	bmse000930	C8H9NO4	0.597841	-11.9104	HMDB:(17);SuperNatural:(SN00035055);ZINC bio:(ZINC56870826);additional;MeSH:(6723);PubMed;NORMAN:(NS00014634);COCONUT:(CNP0082863 CNP0244996);PubChem:(6723 54718174 117064439);YMDB Mine;CHEBI:(30959 17405);PubChem class - bio and metabolites;EcoCyc Mine;KEGG:(C00847);PubChem class - safety and toxic;Training Set;Biocyc:(CPD-1112)	Hydroxypyridines	0.91277			Hydroxypyridines	0.91277	Pyridines and derivatives	0.997861	Organoheterocyclic compounds	0.999903	Organic compounds; Organoheterocyclic compounds; Pyridines and derivatives; Alcohols and polyols; Organic acids and derivatives; Carboxylic acids and derivatives; Organonitrogen compounds; Primary alcohols; Organooxygen compounds; Carboxylic acids; Aromatic alcohols; Vinylogous acids; Organic oxides; Azacyclic compounds; Heteroaromatic compounds; Hydrocarbon derivatives; Hydroxypyridines; Methylpyridines; Organopnictogen compounds; Organic oxygen compounds; Organic nitrogen compounds; Chemical entities
1775	Oprea1_246712										328.102	196.58	1038_ft_all_1775	Oprea1_246712	C14H17NO8	0.640813	-11.9106	HMDB:(10316);SuperNatural:(SN00236810);ZINC bio:(ZINC05197198);additional;MeSH:(83944);PubMed;NORMAN:(NS00006214);COCONUT:(CNP0165466);Natural Products:(UNPD121180);PubChem:(83944 4022661 7269483 7269484 7269485 7269486 7269487 7269488 7269489 7269490 10404153 29921524 40511942 56845648 56923590 124301838 131708516 133587616 134688987 134813590);CHEBI:(132962 32636);PubChem class - bio and metabolites;PubChem class - safety and toxic;Training Set	Phenolic glycosides	0.995968	Glycosyl compounds	0.998201	Carbohydrates and carbohydrate conjugates	0.999989	Organooxygen compounds	1	Organic oxygen compounds	1	Organic compounds; Organoheterocyclic compounds; Carbohydrates and carbohydrate conjugates; Pyrans; Alcohols and polyols; Sugar acids and derivatives; Ethers; Organic acids and derivatives; Carboxylic acids and derivatives; Organonitrogen compounds; Anilides; Organooxygen compounds; Glucuronides; Hydroxy acids and derivatives; Carboxylic acid amides; Carboxylic acid derivatives; Monocarboxylic acids and derivatives; Carboxylic acid salts; Carboxylic acids; Hexoses; Monosaccharides; Acetals; Secondary alcohols; Secondary carboxylic acid amides; Beta hydroxy acids and derivatives; Carbonyl compounds; Acetanilides; Oxanes; Glucuronic acid derivatives; Glycosyl compounds; O-glycosyl compounds; Benzene and substituted derivatives; Polyols; Phenol ethers; Benzenoids; O-glucuronides; N-arylamides; Acetamides; Organic oxides; Oxacyclic compounds; Hydrocarbon derivatives; Phenolic glycosides; N-acetylarylamines; Organopnictogen compounds; Organic oxygen compounds; Organic nitrogen compounds; Phenoxy compounds; Chemical entities
5982	1-16:1-lysoPC										516.306	603.978	1724_ft_all_5982	1-16:1-lysoPC	C24H48NO7P	0.478341	-11.9409	HMDB:(10383);SuperNatural:(SN00301846);additional;PubMed;COCONUT:(CNP0226464);Natural Products:(UNPD157409);PubChem:(5313980 5313981 5313982 24779460 24779461 24779462);CHEBI:(84752 73851);PubChem class - bio and metabolites;YMDB:(1184 2210);Training Set;Biocyc:(CPD-8344)	1-acyl-sn-glycero-3-phosphocholines	0.857109	Lysophosphatidylcholines	0.925831	Glycerophosphocholines	0.995515	Glycerophospholipids	0.9893	Lipids and lipid-like molecules	0.997391	Organic compounds; Lipids and lipid-like molecules; Alcohols and polyols; Glycerophospholipids; Organic acids and derivatives; Carboxylic acids and derivatives; Organonitrogen compounds; Organooxygen compounds; Fatty acid esters; Organic phosphoric acids and derivatives; Phosphate esters; Quaternary ammonium salts; Cholines; Carboxylic acid derivatives; Monocarboxylic acids and derivatives; Carboxylic acid esters; Phosphocholines; Lysophosphatidylcholines; 1-acyl-sn-glycero-3-phosphocholines; Secondary alcohols; Carbonyl compounds; Glycerophosphocholines; Amines; Alkyl phosphates; Dialkyl phosphates; Organic cations; Organic salts; Fatty Acyls; Organic oxides; Hydrocarbon derivatives; Tetraalkylammonium salts; Organic oxygen compounds; Organic nitrogen compounds; Chemical entities
5924	Lysophosphatidylethanolamine(18:2/0:0)										500.277	599.014	1680_ft_all_5924	Lysophosphatidylethanolamine(18:2/0:0)	C23H44NO7P	0.404423	-12.1824	COCONUT:(CNP0413388);HMDB:(11507);PubChem:(52925130 90657442 134726036 134726037 138141392 139291819);CHEBI:(83058);PubChem class - bio and metabolites;PubMed;Biocyc:(CPD-8356);Lipid:(LPE(18:2))	Amino acids and derivatives	0.931565	Amino acids and derivatives	0.931565	Amino acids, peptides, and analogues	0.926981	Carboxylic acids and derivatives	0.999278	Organic acids and derivatives	0.999962	Organic compounds; Lipids and lipid-like molecules; Amino acids, peptides, and analogues; Alcohols and polyols; Glycerophospholipids; Organic acids and derivatives; Carboxylic acids and derivatives; Organonitrogen compounds; Organooxygen compounds; Fatty acid esters; Amino acids and derivatives; Organic phosphoric acids and derivatives; Phosphate esters; Monoalkylamines; Carboxylic acid derivatives; Monocarboxylic acids and derivatives; Carboxylic acid esters; Phosphoethanolamines; Lysophosphatidylethanolamines; Secondary alcohols; 1-acyl-sn-glycero-3-phosphoethanolamines; Carbonyl compounds; Glycerophosphoethanolamines; Amines; Primary amines; Alkyl phosphates; Dialkyl phosphates; Fatty Acyls; Organic oxides; Hydrocarbon derivatives; Organopnictogen compounds; Organic oxygen compounds; Organic nitrogen compounds; Chemical entities
8961	1-stearoyl-phosphatidylethenolamine										504.306	666.587	1690_ft_all_8961	1-stearoyl-phosphatidylethenolamine	C23H48NO7P	0.265191	-12.2006	HMDB:(11130);SuperNatural:(SN00220443);additional;Lipid:(LPE(18:0));COCONUT:(CNP0346668);PubChem:(9547068 45479288 46891690 57694153);CHEBI:(75036 83047);PubChem class - bio and metabolites;KEGG:(C21484);YMDB:(1204);Training Set;Biocyc:(CPD0-2152)	Amino acids and derivatives	0.981966	Amino acids and derivatives	0.981966	Amino acids, peptides, and analogues	0.980924	Carboxylic acids and derivatives	0.99957	Organic acids and derivatives	0.999994	Organic compounds; Lipids and lipid-like molecules; Amino acids, peptides, and analogues; Glycerolipids; Ethers; Glycerophospholipids; Organic acids and derivatives; Carboxylic acids and derivatives; Organonitrogen compounds; Organooxygen compounds; Fatty acid esters; Amino acids and derivatives; Organic phosphoric acids and derivatives; Phosphate esters; Monoalkylamines; Carboxylic acid derivatives; Monocarboxylic acids and derivatives; Dialkyl ethers; Carboxylic acid esters; Phosphoethanolamines; Carbonyl compounds; Glycerophosphoethanolamines; Amines; Primary amines; Alkyl phosphates; Dialkyl phosphates; Fatty Acyls; Organic oxides; Hydrocarbon derivatives; Organopnictogen compounds; Organic oxygen compounds; Organic nitrogen compounds; Chemical entities
8005	Lysoplasmenylcholine										480.344	648.065	1638_ft_all_8005	Lysoplasmenylcholine	C24H50NO6P	0.245891	-12.8178	COCONUT:(CNP0328951);HMDB:(10407);PubChem:(9546720 9546721 9546722 10814552 10906944 10906945 10917802 11733528 11733529 24779525 57042135);YMDB Mine;CHEBI:(73850);additional;MeSH:(10917802);Training Set;PubMed	Glycerophosphocholines	0.983586			Glycerophosphocholines	0.983586	Glycerophospholipids	0.986513	Lipids and lipid-like molecules	0.987554	Organic compounds; Lipids and lipid-like molecules; Alcohols and polyols; Glycerolipids; Glycerophospholipids; Organic acids and derivatives; Organonitrogen compounds; Organooxygen compounds; Organic phosphoric acids and derivatives; Phosphate esters; Quaternary ammonium salts; Cholines; Phosphocholines; Secondary alcohols; Glycerophosphocholines; Amines; Glycerol vinyl ethers; Alkyl phosphates; Dialkyl phosphates; Organic cations; Organic oxides; Hydrocarbon derivatives; Tetraalkylammonium salts; Organopnictogen compounds; Organic oxygen compounds; Organic nitrogen compounds; Chemical entities
2817	benzoylecgonine										290.139	304.336	839_ft_all_2817	benzoylecgonine	C16H19NO4	0.742982	-13.204	HMDB:(41836);SuperNatural:(SN00259744);ZINC bio:(ZINC00900444 ZINC02572652);additional;MeSH:(2340 251912 442997 448223 6432511);PubMed;NORMAN:(NS00000407);COCONUT:(CNP0257967);KNApSAcK:(2280);Natural Products:(UNPD50317);PubChem:(2340 251912 442997 448223 449827 6432511 6541386 12787957 12787958 16217587 16219052 24916772 44278871 44345245 50935484 53859191 66667970 70856764 71308514 76973605 117064989 118245142 129318252 133587672 136212953);CHEBI:(41001);PubChem class - bio and metabolites;KEGG:(C10847);PubChem class - safety and toxic;Training Set;Biocyc:(CPD-14389)	Amino acids	0.815544	Amino acids and derivatives	0.995647	Amino acids, peptides, and analogues	0.994953	Carboxylic acids and derivatives	0.999998	Organic acids and derivatives	0.999999	Organic compounds; Organoheterocyclic compounds; Amino acids, peptides, and analogues; Benzoic acids and derivatives; Piperidines; Pyrrolidines; Organic acids and derivatives; Carboxylic acids and derivatives; Organonitrogen compounds; Alkaloids and derivatives; Benzoyl derivatives; Organooxygen compounds; Dicarboxylic acids and derivatives; Amino acids and derivatives; Tropane alkaloids; Carboxylic acid derivatives; Carboxylic acids; Carboxylic acid esters; Benzoic acid esters; Carbonyl compounds; Piperidinecarboxylic acids and derivatives; Dialkylamines; Benzene and substituted derivatives; Piperidinecarboxylic acids; Benzenoids; Amines; Secondary amines; Organic oxides; Azacyclic compounds; Hydrocarbon derivatives; Amino acids; Organopnictogen compounds; Organic oxygen compounds; Organic nitrogen compounds; Chemical entities
5494	Reofos TPP										327.078	570.113	1034_ft_all_5494	Reofos TPP	C18H15O4P	0.840824	-13.2578	PubChem class - food;SuperNatural:(SN00214332);Maconda:(CON00118);ZINC bio:(ZINC01688738);additional;HSDB:(115-86-6);MeSH:(8289);PubMed;NORMAN:(NS00010271);COCONUT:(CNP0239345);PubChem:(8289 71309050 88687651 139025840);CHEBI:(35033);PubChem class - bio and metabolites;KEGG:(C14235);PubChem class - safety and toxic;Training Set
5405	Butyl diglyme										219.195	564.761	456_ft_all_5405	Butyl diglyme	C12H26O3	0.484768	-13.4672	NORMAN:(NS00004262);PubChem class - safety and toxic;PubChem:(8210);PubMed	Dialkyl ethers	0.996976	Dialkyl ethers	0.996976	Ethers	0.999322	Organooxygen compounds	1	Organic oxygen compounds	1	Organic compounds; Alcohols and polyols; Ethers; Primary alcohols; Organooxygen compounds; Dialkyl ethers; Hydrocarbon derivatives; Organic oxygen compounds; Chemical entities
871	Theanine										175.108	68.22	250_ft_all_871	Theanine	C7H14N2O3	0.806862	-13.7758	HMDB:(34365);PubChem class - food;SuperNatural:(SN00002258);ZINC bio:(ZINC01532828 ZINC02046330);additional;HSDB:(3081-61-6);MeSH:(439378 25201220);Plantcyc:(CPD-9384);PubMed;NORMAN:(NS00019893);COCONUT:(CNP0109625);KNApSAcK:(30691);Natural Products:(UNPD3549);PubChem:(228398 439378 9964226 25201101 25201220 38989219 71309703 92043216);YMDB Mine;CHEBI:(58128 17394);PubChem class - bio and metabolites;KEGG:(C01047);PubChem class - safety and toxic;Training Set;PubChem class - drug;Biocyc:(CPD-9384)	Alpha amino acids	0.931442	Amino acids and derivatives	0.984281	Amino acids, peptides, and analogues	0.983648	Carboxylic acids and derivatives	0.999985	Organic acids and derivatives	1	Organic compounds; Lipids and lipid-like molecules; Amino acids, peptides, and analogues; Alpha amino acids and derivatives; Fatty acids and conjugates; Organic acids and derivatives; Carboxylic acids and derivatives; Organonitrogen compounds; Organooxygen compounds; Fatty amides; Amino acids and derivatives; Monoalkylamines; Carboxylic acid amides; Carboxylic acid derivatives; N-acyl amines; Monocarboxylic acids and derivatives; Carboxylic acids; Secondary carboxylic acid amides; Carbonyl compounds; Alpha amino acids; Amines; Primary amines; Fatty Acyls; Organic oxides; Hydrocarbon derivatives; Amino acids; Glutamine and derivatives; Organopnictogen compounds; Organic oxygen compounds; Organic nitrogen compounds; Chemical entities
2996	Salicylurate										196.06	321.957	351_ft_all_2996	Salicylurate	C9H9NO4	0.719594	-14.3265	HMDB:(840);SuperNatural:(SN00274680);ZINC bio:(ZINC00125017);additional;MeSH:(10253);PubMed;NORMAN:(NS00006840);COCONUT:(CNP0159089);Natural Products:(UNPD173246);PubChem:(10253 6927357 71749068 100964228);CHEBI:(9008 132923);PubChem class - bio and metabolites;KEGG:(C07588);PubChem class - safety and toxic;YMDB:(1569);Training Set
1750	1-Methylurate										183.052	193.062	283_ft_all_1750	1-Methylurate	C6H6N4O3	0.137004	-14.7036	HMDB:(3099);ZINC bio:(ZINC01845780);additional;MeSH:(69726);PubMed;NORMAN:(NS00014653);COCONUT:(CNP0390738);Natural Products:(UNPD41396);PubChem:(69726 53442241 71434081 100932237);YMDB Mine;CHEBI:(68441);PubChem class - bio and metabolites;KEGG:(C16359);Training Set;Biocyc:(CPD-14119)	Xanthines	0.94241	Xanthines	0.94241	Purines and purine derivatives	0.983909	Imidazopyrimidines	0.98915	Organoheterocyclic compounds	0.999989	Organic compounds; Organoheterocyclic compounds; Pyrimidines and pyrimidine derivatives; Imidazoles; Lactams; Purines and purine derivatives; Xanthines; Organic acids and derivatives; Organonitrogen compounds; Alkaloids and derivatives; Pyrimidones; Organooxygen compounds; Organic carbonic acids and derivatives; Azoles; Ureas; Purinones; Diazines; 6-oxopurines; Imidazopyrimidines; Vinylogous amides; Organic oxides; Azacyclic compounds; Heteroaromatic compounds; Hydrocarbon derivatives; Organopnictogen compounds; Organic oxygen compounds; Organic nitrogen compounds; Chemical entities
3101	Undecaethylene glycol										503.307	332.858	1687_ft_all_3101	Undecaethylene glycol	C22H46O12	0.780177	-14.8634	NORMAN:(NS00001005);COCONUT:(CNP0179339);PubChem:(81260);CHEBI:(46801);Maconda:(CON00059);additional;PubChem class - bio and metabolites;PubChem class - safety and toxic;Training Set	Polyethylene glycols	0.996772	Dialkyl ethers	0.999979	Ethers	0.999991	Organooxygen compounds	1	Organic oxygen compounds	1	Organic compounds; Alcohols and polyols; Ethers; Primary alcohols; Organooxygen compounds; Dialkyl ethers; Polyethylene glycols; Hydrocarbon derivatives; Organic oxygen compounds; Chemical entities
1099	aconitate										175.024	87.224	245_ft_all_1099	aconitate	C6H6O6	0.423827	-15.1044	HMDB:(72 958);PubChem class - food;SuperNatural:(SN00234642 SN00011192 SN00005669 SN00235854 SN00305008);ZINC bio:(ZINC03860972 ZINC04501392);additional;HSDB:(499-12-7);MeSH:(309 444212 643757);Plantcyc:(CIS-ACONITATE CPD-225);PubMed;NORMAN:(NS00001021);COCONUT:(CNP0022017 CNP0177793 CNP0184949);KNApSAcK:(50426);Natural Products:(UNPD111714 UNPD226578 UNPD155806);PubChem:(309 643757 444212 3382781 5289496 5459816 21604878 20848975 23246404 124202778);CHEBI:(32805 22211 32806 15708 22210 16383);PubChem class - bio and metabolites;KEGG:(C00417 C02341);PubChem class - safety and toxic;YMDB:(340 630);Training Set;Biocyc:(CIS-ACONITATE CPD-225 SMA-0000590 SMA-0000556)
547	Edetates										315.08	44.937	964_ft_all_547	Edetates	C10H16N2O8	0.616824	-15.2789	HMDB:(15109);PubChem class - food;SuperNatural:(SN00024384);ZINC bio:(ZINC19364242);additional;HSDB:(60-00-4);MeSH:(6049);Plantcyc:(EDTA);PubMed;NORMAN:(NS00003929 NS00024888);COCONUT:(CNP0003647 CNP0292829 CNP0376886 CNP0413028);PubChem:(6049 31831 164551 3383826 5147705 5232305 5246202 16213435 16217600 22340981 25201827 46781544 56620595 56630985 88007924 87229196 90470966 101745802 101938086 118073274 139597610);CHEBI:(64755 63131 42191);PubChem class - bio and metabolites;KEGG:(C00284);PubChem class - safety and toxic;Training Set;PubChem class - drug;Biocyc:(EDTA)
1911	gamma-GLU-TYR										311.123	215.572	940_ft_all_1911	gamma-GLU-TYR	C14H18N2O6	0.535617	-15.8025	HMDB:(11741);SuperNatural:(SN00346534 SN00156651);ZINC bio:(ZINC02384787);additional;MeSH:(94340);PubMed;NORMAN:(NS00046054);COCONUT:(CNP0240189 CNP0294844);Natural Products:(UNPD114084);PubChem:(94340 5056755 7009564);CHEBI:(133722 82969);PubChem class - bio and metabolites;Training Set	Gamma-glutamyl amino acids	0.934539	Peptides	0.999896	Amino acids, peptides, and analogues	1	Carboxylic acids and derivatives	1	Organic acids and derivatives	1	Organic compounds; Lipids and lipid-like molecules; Amino acids, peptides, and analogues; Alpha amino acids and derivatives; Phenols; Phenethylamines; Amphetamines and derivatives; Phenylpropanoids and polyketides; Organic acids and derivatives; Carboxylic acids and derivatives; Organonitrogen compounds; Organooxygen compounds; Fatty amides; Dicarboxylic acids and derivatives; Amino acids and derivatives; Peptides; Monoalkylamines; Carboxylic acid amides; Carboxylic acid derivatives; N-acyl amines; N-acyl-alpha amino acids and derivatives; Carboxylic acids; Secondary carboxylic acid amides; Carbonyl compounds; Benzene and substituted derivatives; N-acyl-alpha amino acids; Alpha amino acids; Benzenoids; Amines; Primary amines; Phenylpropanoic acids; Gamma-glutamyl amino acids; Fatty Acyls; Organic oxides; N-acyl-L-alpha-amino acids; Hydrocarbon derivatives; Amino acids; Glutamine and derivatives; Tyrosine and derivatives; Phenylalanine and derivatives; Organopnictogen compounds; Organic oxygen compounds; 1-hydroxy-2-unsubstituted benzenoids; Organic nitrogen compounds; Dipeptides; Chemical entities
1922	L-Proline, 5-oxo-L-prolyl-										227.102	217.995	495_ft_all_1922	L-Proline, 5-oxo-L-prolyl-	C10H14N2O4	0.884234	-15.8077	COCONUT:(CNP0152464);Natural Products:(UNPD213667);PubChem:(13306588 13306589 28171629 28171632 40418665 61137554 78922150 103804010 103804016);additional;Training Set;KEGG Mine	Dipeptides	0.809893	Peptides	0.995793	Amino acids, peptides, and analogues	0.999628	Carboxylic acids and derivatives	0.999989	Organic acids and derivatives	0.999996	Organic compounds; Organoheterocyclic compounds; Amino acids, peptides, and analogues; Alpha amino acids and derivatives; Lactams; Pyrrolidines; Organic acids and derivatives; Carboxylic acids and derivatives; Organonitrogen compounds; Organooxygen compounds; Amino acids and derivatives; Peptides; Carboxylic acid amides; Carboxylic acid derivatives; Monocarboxylic acids and derivatives; Pyrrolidones; N-acyl-alpha amino acids and derivatives; Carboxylic acids; Secondary carboxylic acid amides; Tertiary carboxylic acid amides; Carbonyl compounds; Pyrrolidine carboxylic acids and derivatives; Pyrrolidinecarboxamides; Alpha amino acid amides; N-acyl-alpha amino acids; Pyrrolidine carboxylic acids; N-acylpyrrolidines; Pyrrolidine-2-ones; Organic oxides; Azacyclic compounds; Hydrocarbon derivatives; Proline and derivatives; Organopnictogen compounds; Organic oxygen compounds; Organic nitrogen compounds; Dipeptides; Chemical entities
1429	Hydroxybutyrylcarnitine										248.149	132.312	607_ft_all_1429	Hydroxybutyrylcarnitine	C11H21NO5	0.61818	-16.2243	HMDB:(62735);SuperNatural:(SN00370743);additional;MeSH:(53481617 90659885);PubMed;COCONUT:(CNP0053390);Natural Products:(UNPD5598);PubChem:(15946383 15946384 54348826 53481617 53481618 71464477 90659885 90659886 124350800);YMDB Mine;CHEBI:(84842 72995);PubChem class - bio and metabolites;Training Set;KEGG Mine	Acyl carnitines	0.732913	Acyl carnitines	0.732913	Fatty acid esters	0.9961	Fatty Acyls	0.999293	Lipids and lipid-like molecules	0.998287	Organic compounds; Lipids and lipid-like molecules; Organic acids and derivatives; Carboxylic acids and derivatives; Organonitrogen compounds; Organooxygen compounds; Fatty acid esters; Dicarboxylic acids and derivatives; Quaternary ammonium salts; Carboxylic acid derivatives; Acyl carnitines; Carboxylic acid salts; Carboxylic acids; Carboxylic acid esters; Carbonyl compounds; Amines; Organic salts; Fatty Acyls; Organic oxides; Hydrocarbon derivatives; Tetraalkylammonium salts; Organopnictogen compounds; Organic oxygen compounds; Organic nitrogen compounds; Chemical entities
6363	Lysophosphatidylethanolamine(18:2/0:0)										500.274	617.112	1677_ft_all_6363	Lysophosphatidylethanolamine(18:2/0:0)	C23H44NO7P	0.385267	-16.232	COCONUT:(CNP0413388);HMDB:(11507);PubChem:(52925130 90657442 134726036 134726037 138141392 139291819);CHEBI:(83058);PubChem class - bio and metabolites;PubMed;Biocyc:(CPD-8356);Lipid:(LPE(18:2))	Amino acids and derivatives	0.938933	Amino acids and derivatives	0.938933	Amino acids, peptides, and analogues	0.935937	Carboxylic acids and derivatives	0.99979	Organic acids and derivatives	0.999984	Organic compounds; Lipids and lipid-like molecules; Amino acids, peptides, and analogues; Alcohols and polyols; Glycerophospholipids; Organic acids and derivatives; Carboxylic acids and derivatives; Organonitrogen compounds; Organooxygen compounds; Fatty acid esters; Amino acids and derivatives; Organic phosphoric acids and derivatives; Phosphate esters; Monoalkylamines; Carboxylic acid derivatives; Monocarboxylic acids and derivatives; Carboxylic acid esters; Phosphoethanolamines; Lysophosphatidylethanolamines; Secondary alcohols; 1-acyl-sn-glycero-3-phosphoethanolamines; Carbonyl compounds; Glycerophosphoethanolamines; Amines; Primary amines; Alkyl phosphates; Dialkyl phosphates; Fatty Acyls; Organic oxides; Hydrocarbon derivatives; Organopnictogen compounds; Organic oxygen compounds; Organic nitrogen compounds; Chemical entities
1421	benzoate										123.044	132.162	54_ft_all_1421	benzoate	C7H6O2	0.571753	-17.7741	HMDB:(1870);PubChem class - food;SuperNatural:(SN00259738 SN00000074);ZINC bio:(ZINC00001011);additional;HSDB:(65-85-0);MeSH:(242 243);Plantcyc:(BENZOATE CPD0-1466);PubMed;NORMAN:(NS00008785);COCONUT:(CNP0116627 CNP0136227);KNApSAcK:(207);Natural Products:(UNPD128843 UNPD51284);PubChem:(242 243 19759 71603 4266732 12209912 12209915 10887905 10942411 12663388 10986224 13000560 13000561 13000563 13000564 13000565 13000566 13000567 13000570 10103173 10219426 11170963 11768623 10290785 11804746 11240470 10374455 20144841 16217358 58612436 71309047 71310066 84220549 87130474 92043386 101129197 101915870 100997358 101497297);CHEBI:(16150 30746);PubChem class - bio and metabolites;KEGG:(C00539 C00180);PubChem class - safety and toxic;YMDB:(2301);Training Set;PubChem class - drug;Biocyc:(BENZOATE)
3733											332.243	403.714	1067_ft_all_3733		C17H33NO5	0.567477	-18.6632	HMDB:(61636);PubChem:(121454166 121454167);PubMed;KEGG Mine;PubChem class - bio and metabolites	Acyl carnitines	0.94217	Acyl carnitines	0.94217	Fatty acid esters	0.999452	Fatty Acyls	0.999404	Lipids and lipid-like molecules	0.997425	Organic compounds; Lipids and lipid-like molecules; Alcohols and polyols; Organic acids and derivatives; Carboxylic acids and derivatives; Organonitrogen compounds; Organooxygen compounds; Fatty acid esters; Dicarboxylic acids and derivatives; Hydroxy acids and derivatives; Quaternary ammonium salts; Carboxylic acid derivatives; Acyl carnitines; Carboxylic acids; Carboxylic acid esters; Secondary alcohols; Beta hydroxy acids and derivatives; Carbonyl compounds; Amines; Organic salts; Fatty Acyls; Organic oxides; Hydrocarbon derivatives; Tetraalkylammonium salts; Organopnictogen compounds; Organic oxygen compounds; Organic nitrogen compounds; Chemical entities
8270	1-hexadecyl-2-(6Z,9Z,12Z-octadecatrienoyl)-sn-glycero-3-phosphocholine										742.574	653.826	1931_ft_all_8270	1-hexadecyl-2-(6Z,9Z,12Z-octadecatrienoyl)-sn-glycero-3-phosphocholine	C42H80NO7P	0.24462	-19.0239	COCONUT:(CNP0082300);PubChem:(5313883 24779293);CHEBI:(86427);Lipid:(PC(34:3))	1-alkyl,2-acylglycero-3-phosphocholines	0.655817	1-alkyl,2-acylglycero-3-phosphocholines	0.655817	Glycerophosphocholines	0.999527	Glycerophospholipids	0.999887	Lipids and lipid-like molecules	0.999925	Organic compounds; Lipids and lipid-like molecules; Glycerolipids; Ethers; Glycerophospholipids; Organic acids and derivatives; Carboxylic acids and derivatives; Organonitrogen compounds; Organooxygen compounds; Fatty acid esters; Organic phosphoric acids and derivatives; Phosphate esters; Quaternary ammonium salts; Cholines; Carboxylic acid derivatives; Monocarboxylic acids and derivatives; Dialkyl ethers; Carboxylic acid esters; Phosphocholines; Carbonyl compounds; Glycerophosphocholines; Glycerol ethers; Amines; Alkyl phosphates; Dialkyl phosphates; Organic cations; 1-alkyl,2-acylglycero-3-phosphocholines; Organic salts; Fatty Acyls; Organic oxides; Hydrocarbon derivatives; Tetraalkylammonium salts; Organopnictogen compounds; Organic oxygen compounds; Organic nitrogen compounds; Chemical entities
6913											504.308	630.182	1691_ft_all_6913		C25H46NO7P	0.155079	-20.077	COCONUT:(CNP0341140);HMDB:(11514);PubChem:(53480950 138270216);Lipid:(LPE(20:3));PubChem class - bio and metabolites	Amino acids and derivatives	0.932896	Amino acids and derivatives	0.932896	Amino acids, peptides, and analogues	0.927892	Carboxylic acids and derivatives	0.999281	Organic acids and derivatives	0.999861	Organic compounds; Lipids and lipid-like molecules; Amino acids, peptides, and analogues; Alcohols and polyols; Glycerophospholipids; Organic acids and derivatives; Carboxylic acids and derivatives; Organonitrogen compounds; Organooxygen compounds; Fatty acid esters; Amino acids and derivatives; Organic phosphoric acids and derivatives; Phosphate esters; Monoalkylamines; Carboxylic acid derivatives; Monocarboxylic acids and derivatives; Carboxylic acid esters; Phosphoethanolamines; Lysophosphatidylethanolamines; Secondary alcohols; 1-acyl-sn-glycero-3-phosphoethanolamines; Carbonyl compounds; Glycerophosphoethanolamines; Amines; Primary amines; Alkyl phosphates; Dialkyl phosphates; Fatty Acyls; Organic oxides; Hydrocarbon derivatives; Organopnictogen compounds; Organic oxygen compounds; Organic nitrogen compounds; Chemical entities
3995	Eudraflex										299.11	435.063	873_ft_all_3995	Eudraflex	C12H20O7	0.908965	-20.0818	HMDB:(34263);PubChem class - food;SuperNatural:(SN00368662);ZINC bio:(ZINC01648322);additional;HSDB:(77-93-0);MeSH:(6506);PubMed;NORMAN:(NS00008140);COCONUT:(CNP0163954);Natural Products:(UNPD168998);PubChem:(6506 138396004);PubChem class - bio and metabolites;PubChem class - safety and toxic;Training Set;PubChem class - drug
409	TMA-oxide										76.0757	40.084	9_ft_all_409	TMA-oxide	C3H9NO	0.284758	-20.085	HMDB:(925);PubChem class - food;SuperNatural:(SN00155879);ZINC bio:(ZINC00895494);additional;MeSH:(1145);Plantcyc:(TRIMETHYLAMINE-N-O);PubMed;NORMAN:(NS00021547);COCONUT;Natural Products:(UNPD69015);PubChem:(1145 71752814 139025833);CHEBI:(15724);PubChem class - bio and metabolites;KEGG:(C01104);PubChem class - safety and toxic;Biocyc:(CPD1UA-5658 TRIMENTHLAMINE-N-O TRIMETHYLAMINE-N-O)	Trisubstituted amine oxides and derivatives	0.945417	Amine oxides and derivatives	0.953409	Amines	0.993357	Organonitrogen compounds	0.999881	Organic nitrogen compounds	0.99997	Organic compounds; Organonitrogen compounds; Amine oxides and derivatives; Amines; Trisubstituted amine oxides and derivatives; Organic oxides; Aminoxides; Hydrocarbon derivatives; Trialkyl amine oxides; Organopnictogen compounds; Organic oxygen compounds; Organic nitrogen compounds; Chemical entities
10354	Phosphatidylcholine(18:2n6/20:3n9)										830.566	702.024	1949_ft_all_10354	Phosphatidylcholine(18:2n6/20:3n9)	C46H82NO8P	0.125045	-20.2284	COCONUT:(CNP0084230);HMDB:(8139);PubChem:(53478787 53478788 134726153 134726154);CHEBI:(89600);PubChem class - bio and metabolites;YMDB:(1962);Lipid:(PC(20:4_18:1))	Phosphatidylcholines	0.980589	Phosphatidylcholines	0.980589	Glycerophosphocholines	0.997781	Glycerophospholipids	0.999661	Lipids and lipid-like molecules	0.999891	Organic compounds; Lipids and lipid-like molecules; Glycerophospholipids; Organic acids and derivatives; Carboxylic acids and derivatives; Organonitrogen compounds; Organooxygen compounds; Fatty acid esters; Dicarboxylic acids and derivatives; Organic phosphoric acids and derivatives; Phosphate esters; Quaternary ammonium salts; Cholines; Carboxylic acid derivatives; Carboxylic acid esters; Phosphocholines; Phosphatidylcholines; Carbonyl compounds; Glycerophosphocholines; Amines; Alkyl phosphates; Dialkyl phosphates; Organic cations; Organic salts; Fatty Acyls; Organic oxides; Hydrocarbon derivatives; Tetraalkylammonium salts; Organopnictogen compounds; Organic oxygen compounds; Organic nitrogen compounds; Chemical entities
1265	Cotinina										177.102	120.711	262_ft_all_1265	Cotinina	C10H12N2O	0.82033	-20.2718	HMDB:(1046);SuperNatural:(SN00000098 SN00001456);ZINC bio:(ZINC00001217 ZINC00402766);additional;HSDB:(486-56-6);MeSH:(854019);PubMed;NORMAN:(NS00010263);COCONUT:(CNP0148535);KNApSAcK:(34470);Natural Products:(UNPD100642 UNPD139916);PubChem:(408 21907 854019 10654901 12358838 11969438 16213423 21679712 46214694 46214845 46214846 46214847 46214848 46214849 46214850 46214851 46214852 46214997 46214998 46214999 46215000 46215001 46215002 46215003 46215004 46215167 46215168 46215169 46215170 46215171 46215172 46215173 46215174 46215341 57369384 76973746 89060754 89060755 89060772 101432095);CHEBI:(68641);PubChem class - bio and metabolites;PubChem class - safety and toxic;Training Set;PubChem class - drug;Biocyc:(CPD-2742)	Pyrrolidinylpyridines	0.785902			Pyrrolidinylpyridines	0.785902	Pyridines and derivatives	0.999961	Organoheterocyclic compounds	0.999997	Organic compounds; Organoheterocyclic compounds; Pyridines and derivatives; Pyrrolidines; Organic acids and derivatives; Carboxylic acids and derivatives; Organonitrogen compounds; Alkaloids and derivatives; Organooxygen compounds; Carboxylic acid amides; Carboxylic acid derivatives; Pyrrolidones; Carbonyl compounds; Pyrrolidinylpyridines; Pyrrolidine-2-ones; Organic oxides; Azacyclic compounds; Heteroaromatic compounds; Hydrocarbon derivatives; Organopnictogen compounds; Organic oxygen compounds; Organic nitrogen compounds; Chemical entities
1839	Phenylethyne										103.055	205.908	28_ft_all_1839	Phenylethyne	C8H6	0.294292	-20.2847	NORMAN:(NS00020424);COCONUT:(CNP0227628);Natural Products:(UNPD157661);PubChem:(10821 12198879 12198881 16213745 57608808 57994470 71308898 71309164 76974136 91200120 122399218);YMDB Mine;EcoCyc Mine;MeSH:(10821);PubChem class - safety and toxic;PubMed;KEGG Mine
7480	1-(1-enyl-oleoyl)-glycero-3-phosphocholine										506.361	638.873	1698_ft_all_7480	1-(1-enyl-oleoyl)-glycero-3-phosphocholine	C26H52NO6P	0.427527	-20.9382	COCONUT:(CNP0369419);HMDB:(10408);PubChem:(9546703 24779513);YMDB Mine;CHEBI:(84753);additional;Training Set	Glycerophosphocholines	0.995958			Glycerophosphocholines	0.995958	Glycerophospholipids	0.990436	Lipids and lipid-like molecules	0.977704	Organic compounds; Lipids and lipid-like molecules; Alcohols and polyols; Glycerolipids; Glycerophospholipids; Organic acids and derivatives; Organonitrogen compounds; Organooxygen compounds; Organic phosphoric acids and derivatives; Phosphate esters; Quaternary ammonium salts; Cholines; Phosphocholines; Secondary alcohols; Glycerophosphocholines; Amines; Glycerol vinyl ethers; Alkyl phosphates; Dialkyl phosphates; Organic cations; Organic oxides; Hydrocarbon derivatives; Tetraalkylammonium salts; Organic oxygen compounds; Organic nitrogen compounds; Chemical entities
8238	1-(1-enyl-oleoyl)-glycero-3-phosphocholine										506.36	652.634	1697_ft_all_8238	1-(1-enyl-oleoyl)-glycero-3-phosphocholine	C26H52NO6P	0.428783	-20.9687	COCONUT:(CNP0369419);HMDB:(10408);PubChem:(9546703 24779513);YMDB Mine;CHEBI:(84753);additional;Training Set	Glycerophosphocholines	0.996976			Glycerophosphocholines	0.996976	Glycerophospholipids	0.992516	Lipids and lipid-like molecules	0.977946	Organic compounds; Lipids and lipid-like molecules; Alcohols and polyols; Glycerolipids; Glycerophospholipids; Organic acids and derivatives; Organonitrogen compounds; Organooxygen compounds; Organic phosphoric acids and derivatives; Phosphate esters; Quaternary ammonium salts; Cholines; Phosphocholines; Secondary alcohols; Glycerophosphocholines; Amines; Glycerol vinyl ethers; Alkyl phosphates; Dialkyl phosphates; Organic cations; Organic oxides; Hydrocarbon derivatives; Tetraalkylammonium salts; Organic oxygen compounds; Organic nitrogen compounds; Chemical entities
4127											399.076	451.735	1390_ft_all_4127		C18H14N4O5S	0.873359	-21.1995	HMDB:(14933);ZINC bio:(ZINC03831490);additional;HSDB:(599-79-1);MeSH:(5339);PubMed;NORMAN:(NS00003362 NS00011872);COCONUT:(CNP0271102 CNP0349954);Natural Products:(UNPD228507);PubChem:(5339 136232969 136232973 137184395 136795422 136795423);CHEBI:(94500 9334);PubChem class - bio and metabolites;KEGG:(C07316);PubChem class - safety and toxic;Training Set;PubChem class - drug	Glucuronides	0.871174	Sugar acids and derivatives	0.961098	Carbohydrates and carbohydrate conjugates	0.999858	Organooxygen compounds	1	Organic oxygen compounds	1	Organic compounds; Organoheterocyclic compounds; Carbohydrates and carbohydrate conjugates; Pyrans; Alcohols and polyols; Sugar acids and derivatives; Ethers; Organic acids and derivatives; Carboxylic acids and derivatives; Primary alcohols; Medium-chain hydroxy acids and derivatives; Organooxygen compounds; Glucuronides; Hydroxy acids and derivatives; Monocarboxylic acids and derivatives; Carboxylic acids; Alpha hydroxy acids and derivatives; Disaccharides; Acetals; Secondary alcohols; Beta hydroxy acids and derivatives; Carbonyl compounds; Oxanes; Glucuronic acid derivatives; Glycosyl compounds; O-glycosyl compounds; Polyols; Organic oxides; Oxacyclic compounds; Hydrocarbon derivatives; Organic oxygen compounds; Chemical entities
4879	9,10,12-trihydroxyoctadecanoic Acid										333.264	529.498	1077_ft_all_4879	9,10,12-trihydroxyoctadecanoic Acid	C18H36O5	0.351145	-21.2049	COCONUT:(CNP0066859 CNP0363949);PubChem:(4252742 16395971 40471259 40471261 40471263 40471265 124308147 124308148);SuperNatural:(SN00067490 SN00067491 SN00067489 SN00067488);ZINC bio:(ZINC04026460 ZINC04026461 ZINC04026462 ZINC04026463);PubMed;KEGG Mine	Long-chain fatty acids	0.735612	Long-chain fatty acids	0.735612	Fatty acids and conjugates	0.756512	Fatty Acyls	0.995454	Lipids and lipid-like molecules	0.996754	Organic compounds; Lipids and lipid-like molecules; Alcohols and polyols; Fatty acids and conjugates; Organic acids and derivatives; Carboxylic acids and derivatives; Primary alcohols; Organooxygen compounds; Hydroxy fatty acids; Monocarboxylic acids and derivatives; Carboxylic acids; Secondary alcohols; Carbonyl compounds; Polyols; Long-chain fatty acids; Fatty Acyls; Organic oxides; Hydrocarbon derivatives; Organic oxygen compounds; Chemical entities
6387	1-16:1-lysoPC										494.323	618.207	1661_ft_all_6387	1-16:1-lysoPC	C24H48NO7P	0.397398	-21.4693	HMDB:(10383);SuperNatural:(SN00301846);additional;PubMed;COCONUT:(CNP0226464);Natural Products:(UNPD157409);PubChem:(5313980 5313981 5313982 24779460 24779461 24779462);CHEBI:(84752 73851);PubChem class - bio and metabolites;YMDB:(1184 2210);Training Set;Biocyc:(CPD-8344)	1-acyl-sn-glycero-3-phosphocholines	0.894473	Lysophosphatidylcholines	0.873309	Glycerophosphocholines	0.988256	Glycerophospholipids	0.941293	Lipids and lipid-like molecules	0.996201	Organic compounds; Lipids and lipid-like molecules; Alcohols and polyols; Glycerophospholipids; Organic acids and derivatives; Carboxylic acids and derivatives; Organonitrogen compounds; Organooxygen compounds; Fatty acid esters; Organic phosphoric acids and derivatives; Phosphate esters; Quaternary ammonium salts; Cholines; Carboxylic acid derivatives; Monocarboxylic acids and derivatives; Carboxylic acid esters; Phosphocholines; Lysophosphatidylcholines; 1-acyl-sn-glycero-3-phosphocholines; Secondary alcohols; Carbonyl compounds; Glycerophosphocholines; Amines; Alkyl phosphates; Dialkyl phosphates; Organic cations; Organic salts; Fatty Acyls; Organic oxides; Hydrocarbon derivatives; Tetraalkylammonium salts; Organic oxygen compounds; Organic nitrogen compounds; Chemical entities
2064	Codeine-6-glucuronide										476.192	235.071	1621_ft_all_2064	Codeine-6-glucuronide	C24H29NO9	0.994402	-21.6886	NORMAN:(NS00001501);COCONUT:(CNP0140305);HMDB:(60464);PubChem:(161331 5046514 5489029 11102868 21309487 21309488 21309489 60075994 71314933 71314935 76313465 98455487 131705493 131707623 139024173);CHEBI:(80580);additional;PubChem class - bio and metabolites;MeSH:(5489029);KEGG:(C16577);Training Set;PubMed
6524	lysophosphatidylcholine(17:1(10Z)/0:0)										508.341	619.928	1701_ft_all_6524	lysophosphatidylcholine(17:1(10Z)/0:0)	C25H50NO7P	0.355848	-21.8495	Training Set;PubChem:(42607442 42607443 139434756);CHEBI:(73854);additional	1-alkyl,2-acylglycero-3-phosphocholines	0.500305	1-alkyl,2-acylglycero-3-phosphocholines	0.500305	Glycerophosphocholines	0.97958	Glycerophospholipids	0.996223	Lipids and lipid-like molecules	0.988377	Organic compounds; Lipids and lipid-like molecules; Glycerophospholipids; Organic acids and derivatives; Carboxylic acids and derivatives; Organonitrogen compounds; Organooxygen compounds; Fatty acid esters; Organic phosphoric acids and derivatives; Phosphate esters; Quaternary ammonium salts; Cholines; Carboxylic acid derivatives; Monocarboxylic acids and derivatives; Carboxylic acid esters; Phosphocholines; Carbonyl compounds; Glycerophosphocholines; Amines; Alkyl phosphates; Dialkyl phosphates; Organic cations; 1-alkyl,2-acylglycero-3-phosphocholines; Organic salts; Fatty Acyls; Organic oxides; Hydrocarbon derivatives; Tetraalkylammonium salts; Organopnictogen compounds; Organic oxygen compounds; Organic nitrogen compounds; Chemical entities
2854	Epitope ID:159256										415.253	308.178	1441_ft_all_2854	Epitope ID:159256	C18H38O10	0.268146	-21.9042	NORMAN:(NS00010525);COCONUT:(CNP0284164);PubChem:(4867);CHEBI:(39784);Maconda:(CON00076);additional;PubChem class - bio and metabolites;PubChem class - safety and toxic;Training Set;PubMed;KEGG Mine
6533	Lysophosphatidylethanolamine(18:2/0:0)										500.274	620.09	1678_ft_all_6533	Lysophosphatidylethanolamine(18:2/0:0)	C23H44NO7P	0.439925	-22.3212	COCONUT:(CNP0413388);HMDB:(11507);PubChem:(52925130 90657442 134726036 134726037 138141392 139291819);CHEBI:(83058);PubChem class - bio and metabolites;PubMed;Biocyc:(CPD-8356);Lipid:(LPE(18:2))	Amino acids and derivatives	0.993238	Amino acids and derivatives	0.993238	Amino acids, peptides, and analogues	0.992962	Carboxylic acids and derivatives	0.999747	Organic acids and derivatives	0.999988	Organic compounds; Lipids and lipid-like molecules; Amino acids, peptides, and analogues; Alcohols and polyols; Glycerophospholipids; Organic acids and derivatives; Carboxylic acids and derivatives; Organonitrogen compounds; Organooxygen compounds; Fatty acid esters; Amino acids and derivatives; Organic phosphoric acids and derivatives; Phosphate esters; Monoalkylamines; Carboxylic acid derivatives; Monocarboxylic acids and derivatives; Carboxylic acid esters; Phosphoethanolamines; Lysophosphatidylethanolamines; Secondary alcohols; 1-acyl-sn-glycero-3-phosphoethanolamines; Carbonyl compounds; Glycerophosphoethanolamines; Amines; Primary amines; Alkyl phosphates; Dialkyl phosphates; Fatty Acyls; Organic oxides; Hydrocarbon derivatives; Organopnictogen compounds; Organic oxygen compounds; Organic nitrogen compounds; Chemical entities
7435	lysophosphatidylcholine(17:1(10Z)/0:0)										508.339	637.453	1699_ft_all_7435	lysophosphatidylcholine(17:1(10Z)/0:0)	C25H50NO7P	0.374458	-22.379	Training Set;PubChem:(42607442 42607443 139434756);CHEBI:(73854);additional	1-alkyl,2-acylglycero-3-phosphocholines	0.561228	1-alkyl,2-acylglycero-3-phosphocholines	0.561228	Glycerophosphocholines	0.984071	Glycerophospholipids	0.996462	Lipids and lipid-like molecules	0.990683	Organic compounds; Lipids and lipid-like molecules; Glycerophospholipids; Organic acids and derivatives; Carboxylic acids and derivatives; Organonitrogen compounds; Organooxygen compounds; Fatty acid esters; Organic phosphoric acids and derivatives; Phosphate esters; Quaternary ammonium salts; Cholines; Carboxylic acid derivatives; Monocarboxylic acids and derivatives; Carboxylic acid esters; Phosphocholines; Carbonyl compounds; Glycerophosphocholines; Amines; Alkyl phosphates; Dialkyl phosphates; Organic cations; 1-alkyl,2-acylglycero-3-phosphocholines; Organic salts; Fatty Acyls; Organic oxides; Hydrocarbon derivatives; Tetraalkylammonium salts; Organopnictogen compounds; Organic oxygen compounds; Organic nitrogen compounds; Chemical entities
4863											370.295	528.549	1278_ft_all_4863		C21H39NO4	0.545684	-22.7649	PubChem:(53634646 90659872 90659873 88490686 88490687 124202761 138116408);CHEBI:(84647)	Acyl carnitines	0.75928	Acyl carnitines	0.75928	Fatty acid esters	0.999751	Fatty Acyls	0.999664	Lipids and lipid-like molecules	0.99905	Organic compounds; Lipids and lipid-like molecules; Organic acids and derivatives; Carboxylic acids and derivatives; Organonitrogen compounds; Organooxygen compounds; Fatty acid esters; Dicarboxylic acids and derivatives; Quaternary ammonium salts; Carboxylic acid derivatives; Acyl carnitines; Carboxylic acids; Carboxylic acid esters; Carbonyl compounds; Amines; Organic cations; Organic salts; Fatty Acyls; Organic oxides; Hydrocarbon derivatives; Tetraalkylammonium salts; Organopnictogen compounds; Organic oxygen compounds; Organic nitrogen compounds; Chemical entities
10611	Stearolsaeure										281.247	711.183	787_ft_all_10611	Stearolsaeure	C18H32O2	0.208519	-22.7908	ZINC bio:(ZINC08221125);additional;MeSH:(68167);PubMed;NORMAN:(NS00043436);COCONUT:(CNP0108185 CNP0329823);KNApSAcK:(1293);Natural Products:(UNPD38698);PubChem:(68167);CHEBI:(28801);KEGG:(C08459);Training Set
10188	Phosphatidylcholine(18:2n6/20:3n9)										830.566	699.408	1950_ft_all_10188	Phosphatidylcholine(18:2n6/20:3n9)	C46H82NO8P	0.147333	-22.8788	COCONUT:(CNP0084230);HMDB:(8139);PubChem:(53478787 53478788 134726153 134726154);CHEBI:(89600);PubChem class - bio and metabolites;YMDB:(1962);Lipid:(PC(20:4_18:1))	Phosphatidylcholines	0.986424	Phosphatidylcholines	0.986424	Glycerophosphocholines	0.997483	Glycerophospholipids	0.999828	Lipids and lipid-like molecules	0.999913	Organic compounds; Lipids and lipid-like molecules; Glycerophospholipids; Organic acids and derivatives; Carboxylic acids and derivatives; Organonitrogen compounds; Organooxygen compounds; Fatty acid esters; Dicarboxylic acids and derivatives; Organic phosphoric acids and derivatives; Phosphate esters; Quaternary ammonium salts; Cholines; Carboxylic acid derivatives; Carboxylic acid esters; Phosphocholines; Phosphatidylcholines; Carbonyl compounds; Glycerophosphocholines; Amines; Alkyl phosphates; Dialkyl phosphates; Organic cations; Fatty Acyls; Organic oxides; Hydrocarbon derivatives; Tetraalkylammonium salts; Organopnictogen compounds; Organic oxygen compounds; Organic nitrogen compounds; Chemical entities
4973											370.295	534.547	1277_ft_all_4973		C21H39NO4	0.654496	-22.9498	PubChem:(53634646 90659872 90659873 88490686 88490687 124202761 138116408);CHEBI:(84647)	Acyl carnitines	0.730436	Acyl carnitines	0.730436	Fatty acid esters	0.999663	Fatty Acyls	0.999583	Lipids and lipid-like molecules	0.998933	Organic compounds; Lipids and lipid-like molecules; Organic acids and derivatives; Carboxylic acids and derivatives; Organonitrogen compounds; Organooxygen compounds; Fatty acid esters; Dicarboxylic acids and derivatives; Quaternary ammonium salts; Carboxylic acid derivatives; Acyl carnitines; Carboxylic acids; Carboxylic acid esters; Carbonyl compounds; Amines; Organic cations; Organic salts; Fatty Acyls; Organic oxides; Hydrocarbon derivatives; Tetraalkylammonium salts; Organopnictogen compounds; Organic oxygen compounds; Organic nitrogen compounds; Chemical entities
5406	Butyl diglyme										236.222	564.765	543_ft_all_5406	Butyl diglyme	C12H26O3	0.27015	-23.2473	NORMAN:(NS00004262);PubChem class - safety and toxic;PubChem:(8210);PubMed	Monoalkylamines	0.76878	Primary amines	0.857607	Amines	0.878559	Organonitrogen compounds	0.999987	Organic nitrogen compounds	1	Organic compounds; Organonitrogen compounds; Organooxygen compounds; Monoalkylamines; Amines; Primary amines; Organic oxides; Hydrocarbon derivatives; Organopnictogen compounds; Organic oxygen compounds; Organic nitrogen compounds; Chemical entities
4760											370.295	520.221	1281_ft_all_4760		C21H39NO4	0.657404	-23.3849	PubChem:(53634646 90659872 90659873 88490686 88490687 124202761 138116408);CHEBI:(84647)	Acyl carnitines	0.723653	Acyl carnitines	0.723653	Fatty acid esters	0.999679	Fatty Acyls	0.999602	Lipids and lipid-like molecules	0.999036	Organic compounds; Lipids and lipid-like molecules; Organic acids and derivatives; Carboxylic acids and derivatives; Organonitrogen compounds; Organooxygen compounds; Fatty acid esters; Dicarboxylic acids and derivatives; Quaternary ammonium salts; Carboxylic acid derivatives; Acyl carnitines; Carboxylic acids; Carboxylic acid esters; Carbonyl compounds; Amines; Organic cations; Organic salts; Fatty Acyls; Organic oxides; Hydrocarbon derivatives; Tetraalkylammonium salts; Organopnictogen compounds; Organic oxygen compounds; Organic nitrogen compounds; Chemical entities
3340	2,2''-(octylimino)diethanol										218.212	363.312	439_ft_all_3340	2,2''-(octylimino)diethanol	C12H27NO2	0.589631	-23.8867	NORMAN:(NS00019705);PubChem class - safety and toxic;PubChem:(84963)	1,2-aminoalcohols	0.974108	Alkanolamines	0.999476	Amines	1	Organonitrogen compounds	0.999999	Organic nitrogen compounds	0.999982	Organic compounds; Alcohols and polyols; Organonitrogen compounds; Primary alcohols; Organooxygen compounds; 1,2-aminoalcohols; Trialkylamines; Amines; Tertiary amines; Alkanolamines; Hydrocarbon derivatives; Organopnictogen compounds; Organic oxygen compounds; Organic nitrogen compounds; Chemical entities
3541	Tocris-0605										310.201	382.27	931_ft_all_3541	Tocris-0605	C15H29NO4	0.662465	-24.1698	HMDB:(791);SuperNatural:(SN00002060 SN00003185);ZINC bio:(ZINC01529536 ZINC02572325);additional;MeSH:(123701 123702 449186 11953814);PubMed;COCONUT:(CNP0083960 CNP0222480);PubChem:(123701 123702 439824 439825 449186 6914105 6914106 11953814 71309739 129316415);CHEBI:(73039 86051 18102);PubChem class - bio and metabolites;KEGG:(C02838);Training Set;Biocyc:(L-OCTANOYLCARNITINE)	Acyl carnitines	0.921787	Acyl carnitines	0.921787	Fatty acid esters	0.992419	Fatty Acyls	0.976207	Lipids and lipid-like molecules	0.958348	Organic compounds; Organoheterocyclic compounds; Lipids and lipid-like molecules; Organic acids and derivatives; Carboxylic acids and derivatives; Organonitrogen compounds; Organooxygen compounds; Fatty acid esters; Dicarboxylic acids and derivatives; Quaternary ammonium salts; Carboxylic acid derivatives; Acyl carnitines; Carboxylic acids; Carboxylic acid esters; Carbonyl compounds; Amines; Organic cations; Organic salts; Fatty Acyls; Organic oxides; Hydrocarbon derivatives; Tetraalkylammonium salts; Organopnictogen compounds; Organic oxygen compounds; Organic nitrogen compounds; Chemical entities
8022	Laureth-6										451.363	648.349	1550_ft_all_8022	Laureth-6	C24H50O7	0.554143	-24.2001	NORMAN:(NS00013819);PubChem:(18282 101195883 101208026 101208028 101363088);MeSH:(18282);PubChem class - safety and toxic;PubMed;KEGG Mine	Polyethylene glycols	0.935584	Dialkyl ethers	0.998881	Ethers	0.999474	Organooxygen compounds	1	Organic oxygen compounds	1	Organic compounds; Alcohols and polyols; Ethers; Primary alcohols; Organooxygen compounds; Dialkyl ethers; Polyethylene glycols; Hydrocarbon derivatives; Organic oxygen compounds; Chemical entities
1877	Levothym										221.092	210.74	462_ft_all_1877	Levothym	C11H12N2O3	0.788417	-24.3171	HMDB:(472);ZINC bio:(ZINC00895330 ZINC00895459);additional;HSDB:(56-69-9);MeSH:(144 439280);Plantcyc:(5-HYDROXY-TRYPTOPHAN);PubMed;NORMAN:(NS00002848);COCONUT:(CNP0403850);KNApSAcK:(1371);Natural Products:(UNPD60747);PubChem:(144 199528 439280 450587 6971044 6971055 9837352 10878729 11127860 11770016 17908938 18728408 25243949 51035561 51035562 51035563 51038745 71749398 88162458 88162818 102059443 102425194 129673955 133688562);YMDB Mine;CHEBI:(43186 28171 17780 58266);PubChem class - bio and metabolites;EcoCyc Mine;KEGG:(C01017 C00643);PubChem class - safety and toxic;Training Set;PubChem class - drug;Biocyc:(5-HYDROXY-TRYPTOPHAN)	Alpha amino acids	0.998531	Amino acids and derivatives	0.999989	Amino acids, peptides, and analogues	0.99999	Carboxylic acids and derivatives	0.999978	Organic acids and derivatives	0.999996	Organic compounds; Organoheterocyclic compounds; Amino acids, peptides, and analogues; Alpha amino acids and derivatives; Pyrroles; Indoles and derivatives; Organic acids and derivatives; Carboxylic acids and derivatives; Organonitrogen compounds; Organooxygen compounds; Amino acids and derivatives; Monoalkylamines; Monocarboxylic acids and derivatives; Carboxylic acids; Indolyl carboxylic acids and derivatives; Carbonyl compounds; Substituted pyrroles; Alpha amino acids; Benzenoids; Amines; Primary amines; Indoles; Aralkylamines; Organic oxides; Azacyclic compounds; Heteroaromatic compounds; Hydrocarbon derivatives; Amino acids; 3-alkylindoles; Organopnictogen compounds; Organic oxygen compounds; Organic nitrogen compounds; Chemical entities
6607	lysophosphatidylcholine(17:1(10Z)/0:0)										508.339	625.823	1700_ft_all_6607	lysophosphatidylcholine(17:1(10Z)/0:0)	C25H50NO7P	0.362505	-24.3554	Training Set;PubChem:(42607442 42607443 139434756);CHEBI:(73854);additional	1-alkyl,2-acylglycero-3-phosphocholines	0.584597	1-alkyl,2-acylglycero-3-phosphocholines	0.584597	Glycerophosphocholines	0.980682	Glycerophospholipids	0.997418	Lipids and lipid-like molecules	0.990547	Organic compounds; Lipids and lipid-like molecules; Glycerophospholipids; Organic acids and derivatives; Carboxylic acids and derivatives; Organonitrogen compounds; Organooxygen compounds; Fatty acid esters; Organic phosphoric acids and derivatives; Phosphate esters; Quaternary ammonium salts; Cholines; Carboxylic acid derivatives; Monocarboxylic acids and derivatives; Carboxylic acid esters; Phosphocholines; Carbonyl compounds; Glycerophosphocholines; Amines; Alkyl phosphates; Dialkyl phosphates; Organic cations; 1-alkyl,2-acylglycero-3-phosphocholines; Organic salts; Fatty Acyls; Organic oxides; Hydrocarbon derivatives; Tetraalkylammonium salts; Organopnictogen compounds; Organic oxygen compounds; Organic nitrogen compounds; Chemical entities
10524	Oleoyl Ethyl Amide										310.31	708.978	938_ft_all_10524	Oleoyl Ethyl Amide	C20H39NO	0.419065	-24.6634	NORMAN:(NS00016768);MeSH:(53442596);PubChem:(17847637 44270319 53394482 53442596);PubMed;additional
4546	Armeen 14										214.253	494.224	431_ft_all_4546	Armeen 14	C14H31N	0.335921	-24.8009	NORMAN:(NS00009560);COCONUT:(CNP0079841);PubChem:(16217 15687967 71308881);additional;MeSH:(16217);PubChem class - safety and toxic;PubMed	Amines	0.998393			Amines	0.998393	Organonitrogen compounds	0.99999	Organic nitrogen compounds	0.999988	Organic compounds; Organonitrogen compounds; Amines; Hydrocarbon derivatives; Organopnictogen compounds; Organic nitrogen compounds; Chemical entities
796	Pyrazole-1-alanine										156.077	64.691	163_ft_all_796	Pyrazole-1-alanine	C6H9N3O2	0.76235	-25.1904	HMDB:(34267);SuperNatural:(SN00378049);ZINC bio:(ZINC00895518 ZINC06119176);additional;MeSH:(119630 151491);Plantcyc:(CPD-670);PubMed;NORMAN:(NS00049266);COCONUT:(CNP0296227);KNApSAcK:(1390);Natural Products:(UNPD166609);PubChem:(119630 151491 25203312 40584725 40584726 139024977);CHEBI:(16357 57747);PubChem class - bio and metabolites;KEGG:(C01162);Training Set;Biocyc:(CPD-670)	Alpha amino acids	0.955585	Amino acids and derivatives	0.999313	Amino acids, peptides, and analogues	0.999336	Carboxylic acids and derivatives	0.999654	Organic acids and derivatives	0.999618	Organic compounds; Organoheterocyclic compounds; Amino acids, peptides, and analogues; Alpha amino acids and derivatives; Imidazoles; Organic acids and derivatives; Carboxylic acids and derivatives; Organonitrogen compounds; Organooxygen compounds; Amino acids and derivatives; Azoles; Monoalkylamines; Monocarboxylic acids and derivatives; Carboxylic acids; Imidazolyl carboxylic acids and derivatives; Carbonyl compounds; Substituted imidazoles; Alpha amino acids; Amines; Primary amines; Aralkylamines; Organic oxides; Azacyclic compounds; Heteroaromatic compounds; Hydrocarbon derivatives; Amino acids; Organopnictogen compounds; Organic oxygen compounds; Organic nitrogen compounds; Chemical entities
2005	AmbotzHAA1507										146.118	226.471	123_ft_all_2005	AmbotzHAA1507	C7H15NO2	0.386909	-25.3629	NORMAN:(NS00029187);COCONUT:(CNP0116555);Natural Products:(UNPD40503);PubChem:(94817 220783 36689988 40537120 40537121 129844226);ZINC bio:(ZINC01672985 ZINC05453817);PubChem class - bio and metabolites	Alpha amino acids	0.917111	Amino acids and derivatives	0.999325	Amino acids, peptides, and analogues	0.999303	Carboxylic acids and derivatives	0.999785	Organic acids and derivatives	0.999867	Organic compounds; Lipids and lipid-like molecules; Amino acids, peptides, and analogues; Alpha amino acids and derivatives; Fatty acids and conjugates; Organic acids and derivatives; Carboxylic acids and derivatives; Organonitrogen compounds; Organooxygen compounds; Branched fatty acids; Amino acids and derivatives; Monoalkylamines; Amino fatty acids; Monocarboxylic acids and derivatives; Carboxylic acids; Carbonyl compounds; Alpha amino acids; Amines; Primary amines; Medium-chain fatty acids; Methyl-branched fatty acids; Fatty Acyls; Organic oxides; Hydrocarbon derivatives; Amino acids; Organopnictogen compounds; Organic oxygen compounds; Organic nitrogen compounds; Chemical entities
4960	Andros-S										371.188	533.666	1288_ft_all_4960	Andros-S	C19H30O5S	0.448106	-25.4544	HMDB:(2759 62657);SuperNatural:(SN00342554 SN00131651 SN00131643 SN00324837 SN00128372 SN00128371);ZINC bio:(ZINC03869438 ZINC03869439 ZINC03869440 ZINC03869441 ZINC05370363 ZINC05377451 ZINC13507162 ZINC13542995);additional;MeSH:(159663 9929317);PubMed;COCONUT:(CNP0138928 CNP0150597);Natural Products:(UNPD185671 UNPD28819);PubChem:(246 159663 4565053 2825576 6708768 9907417 9929317 14048396 16758139 20709120 21123756 45043589 54554685 54554686 57367005 53481659 59476916 59476917 88325731 98042574 118307921 122198224 124916889 124916890 124916891 124303547 133124990 133126386 134688456);CHEBI:(83037 133729 83040 133003);PubChem class - bio and metabolites;Biocyc:(CPD-21812);KEGG Mine	Sulfated steroids	0.998987			Sulfated steroids	0.998987	Steroids and steroid derivatives	0.998108	Lipids and lipid-like molecules	0.999616	Organic compounds; Lipids and lipid-like molecules; Ketones; Steroids and steroid derivatives; Organic acids and derivatives; Organooxygen compounds; Organic sulfuric acids and derivatives; Sulfuric acid monoesters; Oxosteroids; Sulfated steroids; Carbonyl compounds; Sulfuric acid esters; Alkyl sulfates; Androstane steroids; Organic oxides; Hydrocarbon derivatives; Organic oxygen compounds; Chemical entities
3081											304.212	328.221	904_ft_all_3081		C15H29NO5	0.384836	-25.4833	HMDB:(61634);PubChem:(86583357 86583358);CHEBI:(84100);KEGG Mine;PubChem class - bio and metabolites	Acyl carnitines	0.907154	Acyl carnitines	0.907154	Fatty acid esters	0.999042	Fatty Acyls	0.999385	Lipids and lipid-like molecules	0.998535	Organic compounds; Lipids and lipid-like molecules; Alcohols and polyols; Organic acids and derivatives; Carboxylic acids and derivatives; Organonitrogen compounds; Organooxygen compounds; Fatty acid esters; Dicarboxylic acids and derivatives; Hydroxy acids and derivatives; Quaternary ammonium salts; Carboxylic acid derivatives; Acyl carnitines; Carboxylic acid salts; Carboxylic acids; Carboxylic acid esters; Secondary alcohols; Beta hydroxy acids and derivatives; Carbonyl compounds; Amines; Organic salts; Fatty Acyls; Organic oxides; Hydrocarbon derivatives; Tetraalkylammonium salts; Organopnictogen compounds; Organic oxygen compounds; Organic nitrogen compounds; Chemical entities
3616	1-cyclohexyl-3,3-dimethylurea										171.149	392.422	232_ft_all_3616	1-cyclohexyl-3,3-dimethylurea	C9H18N2O	0.54324	-25.4873	PubChem class - safety and toxic;Training Set;PubChem:(4594662);PubMed;additional	Ureas	0.969237			Ureas	0.969237	Organic carbonic acids and derivatives	0.97766	Organic acids and derivatives	0.999478	Organic compounds; Organic acids and derivatives; Organonitrogen compounds; Organooxygen compounds; Organic carbonic acids and derivatives; Ureas; Carbonyl compounds; Organic oxides; Hydrocarbon derivatives; Organopnictogen compounds; Organic oxygen compounds; Organic nitrogen compounds; Chemical entities
9827	Cetylate										257.248	691.569	651_ft_all_9827	Cetylate	C16H32O2	0.141166	-25.5727	HMDB:(220);PubChem class - food;SuperNatural:(SN00013898 SN00357878);Maconda:(CON00055);ZINC bio:(ZINC06072466);additional;HSDB:(57-10-3);MeSH:(985);Plantcyc:(ALPHA-N-ACETYLNEURAMINYL-ETCETERA-GALACT PALMITATE);PubMed;NORMAN:(NS00008548);COCONUT:(CNP0086428 CNP0420987);KNApSAcK:(1233);Natural Products:(UNPD142046 UNPD159485);PubChem:(985 504166 134554 164729 450627 450628 450634 450635 450636 450637 10778486 12049258 9838881 9881577 10858230 12358531 12358526 12358527 12358530 12358535 12358538 12358542 12358543 10967602 11065086 11288470 11379987 16105970 16105992 16212358 16213305 16213444 16213579 16217538 25240031 25240194 25240456 25240480 25240600 25241142 71308814 71308850 71309044 71309163 71309333 71309479 71309787 71479987 88243506 88461477 90779191 90472217 90475915 90475916 90476706 90477412 101029267 101029268 101029269 101927485 102601031 102602327 117064388 119080625 124202735 129633600 129775731 131701154 131869323 131869416 135369651);CHEBI:(7896 15756);PubChem class - bio and metabolites;KEGG:(C00249);PubChem class - safety and toxic;YMDB:(69);PubChem class - drug;Biocyc:(PALMITATE SMA-0000611)	Branched fatty acids	0.525966	Branched fatty acids	0.525966	Fatty acids and conjugates	0.8293	Fatty Acyls	0.891598	Lipids and lipid-like molecules	0.90288	Organic compounds; Lipids and lipid-like molecules; Fatty acids and conjugates; Organic acids and derivatives; Carboxylic acids and derivatives; Organooxygen compounds; Branched fatty acids; Monocarboxylic acids and derivatives; Carboxylic acids; Carbonyl compounds; Fatty Acyls; Organic oxides; Hydrocarbon derivatives; Organic oxygen compounds; Chemical entities
3032											304.211	326.931	903_ft_all_3032		C15H29NO5	0.527509	-26.0717	HMDB:(61634);PubChem:(86583357 86583358);CHEBI:(84100);KEGG Mine;PubChem class - bio and metabolites	Acyl carnitines	0.900909	Acyl carnitines	0.900909	Fatty acid esters	0.99893	Fatty Acyls	0.999303	Lipids and lipid-like molecules	0.998174	Organic compounds; Lipids and lipid-like molecules; Alcohols and polyols; Organic acids and derivatives; Carboxylic acids and derivatives; Organonitrogen compounds; Organooxygen compounds; Fatty acid esters; Dicarboxylic acids and derivatives; Quaternary ammonium salts; Carboxylic acid derivatives; Acyl carnitines; Carboxylic acid salts; Carboxylic acids; Carboxylic acid esters; Secondary alcohols; Carbonyl compounds; Amines; Organic salts; Fatty Acyls; Organic oxides; Hydrocarbon derivatives; Tetraalkylammonium salts; Organopnictogen compounds; Organic oxygen compounds; Organic nitrogen compounds; Chemical entities
945	Acetylcarnosine										269.124	72.542	713_ft_all_945	Acetylcarnosine	C11H16N4O4	0.950934	-26.3822	NORMAN:(NS00014887);COCONUT:(CNP0348436);HMDB:(12881);PubChem:(91814 9903482 10221026);CHEBI:(67249);additional;MeSH:(9903482);Training Set;PubMed	Hybrid peptides	0.997842			Hybrid peptides	0.997842	Peptidomimetics	0.989869	Organic acids and derivatives	1	Organic compounds; Organoheterocyclic compounds; Amino acids, peptides, and analogues; Alpha amino acids and derivatives; Imidazoles; Organic acids and derivatives; Carboxylic acids and derivatives; Organonitrogen compounds; Organooxygen compounds; Amino acids and derivatives; Azoles; Carboxylic acid amides; Carboxylic acid derivatives; Monocarboxylic acids and derivatives; N-acyl-alpha amino acids and derivatives; Carboxylic acids; Imidazolyl carboxylic acids and derivatives; Secondary carboxylic acid amides; Peptidomimetics; Carbonyl compounds; Beta amino acids and derivatives; Hybrid peptides; Substituted imidazoles; N-acyl-alpha amino acids; Acetamides; Organic oxides; Azacyclic compounds; Heteroaromatic compounds; Hydrocarbon derivatives; Histidine and derivatives; Organopnictogen compounds; Organic oxygen compounds; Organic nitrogen compounds; Chemical entities
4672	Bis(2-butoxyethoxy)methane;										249.206	511.546	616_ft_all_4672	Bis(2-butoxyethoxy)methane;	C13H28O4	0.165536	-26.5616	PubChem:(87086);NORMAN:(NS00025712)	Dialkyl ethers	0.983927	Dialkyl ethers	0.983927	Ethers	0.996574	Organooxygen compounds	1	Organic oxygen compounds	1	Organic compounds; Alcohols and polyols; Ethers; Primary alcohols; Organooxygen compounds; Dialkyl ethers; Hydrocarbon derivatives; Organic oxygen compounds; Chemical entities
5791	Lysophosphatidylethanolamine(20:5/0:0)										500.277	593.621	1679_ft_all_5791	Lysophosphatidylethanolamine(20:5/0:0)	C25H42NO7P	0.310841	-26.5621	COCONUT:(CNP0001941);HMDB:(11519);PubChem:(52925146 134743276 138192172);Lipid:(LPE(20:5));PubChem class - bio and metabolites	Amino acids and derivatives	0.862043	Amino acids and derivatives	0.862043	Amino acids, peptides, and analogues	0.848559	Carboxylic acids and derivatives	0.99887	Organic acids and derivatives	0.99981	Organic compounds; Lipids and lipid-like molecules; Amino acids, peptides, and analogues; Alcohols and polyols; Glycerophospholipids; Organic acids and derivatives; Carboxylic acids and derivatives; Organonitrogen compounds; Organooxygen compounds; Fatty acid esters; Amino acids and derivatives; Organic phosphoric acids and derivatives; Phosphate esters; Monoalkylamines; Carboxylic acid derivatives; Monocarboxylic acids and derivatives; Carboxylic acid esters; Phosphoethanolamines; Lysophosphatidylethanolamines; Secondary alcohols; 1-acyl-sn-glycero-3-phosphoethanolamines; Carbonyl compounds; Glycerophosphoethanolamines; Amines; Primary amines; Alkyl phosphates; Dialkyl phosphates; Fatty Acyls; Organic oxides; Hydrocarbon derivatives; Organopnictogen compounds; Organic oxygen compounds; Organic nitrogen compounds; Chemical entities
1764	7-MethylX										167.056	192.973	207_ft_all_1764	7-MethylX	C6H6N4O2	0.322965	-27.0568	HMDB:(1991);ZINC bio:(ZINC00391789);additional;MeSH:(68374);Plantcyc:(7-METHYLXANTHINE);PubMed;NORMAN:(NS00005508);COCONUT:(CNP0325938);KNApSAcK:(7326);Natural Products:(UNPD88787);PubChem:(68374 10034977 53442247 57621301 58172379);YMDB Mine;CHEBI:(48991);PubChem class - bio and metabolites;KEGG:(C16353);PubChem class - safety and toxic;PubChem class - drug;Biocyc:(7-METHYLXANTHINE)	Xanthines	0.852065	Xanthines	0.852065	Purines and purine derivatives	0.849355	Imidazopyrimidines	0.929421	Organoheterocyclic compounds	1	Organic compounds; Organoheterocyclic compounds; Pyrimidines and pyrimidine derivatives; Lactams; Purines and purine derivatives; Xanthines; Organic acids and derivatives; Organonitrogen compounds; Alkaloids and derivatives; Pyrimidones; Pyrazolopyrimidines; Organooxygen compounds; Organic carbonic acids and derivatives; Azoles; Ureas; Purinones; Diazines; 6-oxopurines; Imidazopyrimidines; Vinylogous amides; Organic oxides; Azacyclic compounds; Heteroaromatic compounds; Hydrocarbon derivatives; Organopnictogen compounds; Organic oxygen compounds; Organic nitrogen compounds; Chemical entities
4795											370.295	523.048	1280_ft_all_4795		C21H39NO4	0.611994	-27.0951	PubChem:(53634646 90659872 90659873 88490686 88490687 124202761 138116408);CHEBI:(84647)	Acyl carnitines	0.758192	Acyl carnitines	0.758192	Fatty acid esters	0.999635	Fatty Acyls	0.999577	Lipids and lipid-like molecules	0.999051	Organic compounds; Lipids and lipid-like molecules; Organic acids and derivatives; Carboxylic acids and derivatives; Organonitrogen compounds; Organooxygen compounds; Fatty acid esters; Dicarboxylic acids and derivatives; Quaternary ammonium salts; Carboxylic acid derivatives; Acyl carnitines; Carboxylic acids; Carboxylic acid esters; Carbonyl compounds; Amines; Organic cations; Organic salts; Fatty Acyls; Organic oxides; Hydrocarbon derivatives; Tetraalkylammonium salts; Organopnictogen compounds; Organic oxygen compounds; Organic nitrogen compounds; Chemical entities
5217	2-(p-Isopropylphenyl)propene										161.132	552.3	191_ft_all_5217	2-(p-Isopropylphenyl)propene	C12H16	0.526984	-27.1589	NORMAN:(NS00027501);COCONUT:(CNP0084857);HMDB:(61813);PubChem:(16952);CHEBI:(88571);PubChem class - bio and metabolites	Aromatic monoterpenoids	0.996465	Aromatic monoterpenoids	0.996465	Monoterpenoids	0.997088	Prenol lipids	0.999102	Lipids and lipid-like molecules	0.996673	Organic compounds; Lipids and lipid-like molecules; Aromatic monoterpenoids; Prenol lipids; Cumenes; Monoterpenoids; Monocyclic monoterpenoids; Benzene and substituted derivatives; Benzenoids; Phenylpropanes; Hydrocarbons; Olefins; Unsaturated hydrocarbons; Aromatic hydrocarbons; Chemical entities
6021	1-16:1-lysoPC										516.306	606.15	1725_ft_all_6021	1-16:1-lysoPC	C24H48NO7P	0.484051	-27.3949	HMDB:(10383);SuperNatural:(SN00301846);additional;PubMed;COCONUT:(CNP0226464);Natural Products:(UNPD157409);PubChem:(5313980 5313981 5313982 24779460 24779461 24779462);CHEBI:(84752 73851);PubChem class - bio and metabolites;YMDB:(1184 2210);Training Set;Biocyc:(CPD-8344)	1-acyl-sn-glycero-3-phosphocholines	0.946506	Lysophosphatidylcholines	0.891691	Glycerophosphocholines	0.997501	Glycerophospholipids	0.999662	Lipids and lipid-like molecules	0.998538	Organic compounds; Lipids and lipid-like molecules; Alcohols and polyols; Glycerophospholipids; Organic acids and derivatives; Carboxylic acids and derivatives; Organonitrogen compounds; Organooxygen compounds; Fatty acid esters; Organic phosphoric acids and derivatives; Phosphate esters; Quaternary ammonium salts; Cholines; Carboxylic acid derivatives; Monocarboxylic acids and derivatives; Carboxylic acid esters; Phosphocholines; Lysophosphatidylcholines; 1-acyl-sn-glycero-3-phosphocholines; Secondary alcohols; Carbonyl compounds; Glycerophosphocholines; Amines; Alkyl phosphates; Dialkyl phosphates; Organic cations; Organic salts; Fatty Acyls; Organic oxides; Hydrocarbon derivatives; Tetraalkylammonium salts; Organopnictogen compounds; Organic oxygen compounds; Organic nitrogen compounds; Chemical entities
2059	Aspartyl-Leucine										247.129	233.834	597_ft_all_2059	Aspartyl-Leucine	C10H18N2O5	0.249023	-27.5557	COCONUT:(CNP0346655);HMDB:(28757);PubChem:(332962 6992366 6992367 64895749 86306124 86306125 86306126 86306127 86306128 86306129 79001424);CHEBI:(68596);ZINC bio:(ZINC01575282);additional;Training Set;Biocyc:(CPD-20372)	Dipeptides	0.999957	Peptides	0.997191	Amino acids, peptides, and analogues	0.999997	Carboxylic acids and derivatives	1	Organic acids and derivatives	1	Organic compounds; Lipids and lipid-like molecules; Amino acids, peptides, and analogues; Alpha amino acids and derivatives; Fatty acids and conjugates; Organic acids and derivatives; Carboxylic acids and derivatives; Organonitrogen compounds; Organooxygen compounds; Fatty amides; Branched fatty acids; Dicarboxylic acids and derivatives; Amino acids and derivatives; Peptides; Monoalkylamines; Carboxylic acid amides; Carboxylic acid derivatives; N-acyl amines; N-acyl-alpha amino acids and derivatives; Carboxylic acids; Secondary carboxylic acid amides; Carbonyl compounds; Alpha amino acid amides; N-acyl-alpha amino acids; Amines; Primary amines; Fatty Acyls; Organic oxides; N-acyl-L-alpha-amino acids; Hydrocarbon derivatives; Amino acids; Aspartic acid and derivatives; Isoleucine and derivatives; Organopnictogen compounds; Organic oxygen compounds; Organic nitrogen compounds; Dipeptides; Chemical entities
6016	2-(2-decoxyethoxy)ethanol										247.227	607.845	602_ft_all_6016	2-(2-decoxyethoxy)ethanol	C14H30O3	0.293251	-27.9252	PubChem:(526731);KEGG Mine;PubChem class - bio and metabolites
3878	Oprea1_803641										211.096	420.385	406_ft_all_3878	Oprea1_803641	C11H14O4	0.371577	-28.1416	PubChem class - safety and toxic;Training Set;PubChem:(66343 4418627);ZINC bio:(ZINC00094295);additional
5745	3,5-ditert-butylbenzaldehyde										219.174	591.244	451_ft_all_5745	3,5-ditert-butylbenzaldehyde	C15H22O	0.893879	-28.2492	NORMAN:(NS00014932);COCONUT:(CNP0305340);PubChem:(1268253);SuperNatural:(SN00119158);ZINC bio:(ZINC01081495);PubChem class - safety and toxic;Training Set;PubMed	Phenylpropanes	0.971356			Phenylpropanes	0.971356	Benzene and substituted derivatives	0.999054	Benzenoids	0.998534	Organic compounds; Aldehydes; Benzoyl derivatives; Organooxygen compounds; Benzaldehydes; Carbonyl compounds; Benzene and substituted derivatives; Benzenoids; Phenylpropanes; Aryl-aldehydes; Organic oxides; Hydrocarbon derivatives; Organic oxygen compounds; Chemical entities
1425	alpha-Toluamide										136.076	132.174	90_ft_all_1425	alpha-Toluamide	C8H9NO	0.454885	-29.7108	HMDB:(10715);SuperNatural:(SN00307931);ZINC bio:(ZINC00394644);additional;MeSH:(7680);Plantcyc:(CPD-238);PubMed;NORMAN:(NS00023262);COCONUT:(CNP0212090);Natural Products:(UNPD169146);PubChem:(7680 23369568 60122550 132233655);YMDB Mine;CHEBI:(16562);PubChem class - bio and metabolites;EcoCyc Mine;KEGG:(C02505);PubChem class - safety and toxic;Training Set;Biocyc:(CPD-238)	Phenylacetamides	0.778685			Phenylacetamides	0.778685	Benzene and substituted derivatives	0.974478	Benzenoids	0.99219	Organic compounds; Organic acids and derivatives; Carboxylic acids and derivatives; Organonitrogen compounds; Organooxygen compounds; Primary carboxylic acid amides; Carbonyl compounds; Benzene and substituted derivatives; Phenylacetamides; Benzenoids; Organic oxides; Hydrocarbon derivatives; Organopnictogen compounds; Organic oxygen compounds; Organic nitrogen compounds; Chemical entities
1384	Cypentil										86.096	126.704	18_ft_all_1384	Cypentil	C5H11N	0.468624	-30.0762	HMDB:(34301);PubChem class - food;SuperNatural:(SN00250536 SN00156117);ZINC bio:(ZINC01529277);additional;HSDB:(110-89-4);MeSH:(8082);Plantcyc:(PIPERIDINE);PubMed;NORMAN:(NS00009032);COCONUT:(CNP0153358 CNP0319767);Natural Products:(UNPD17844);PubChem:(8082 637969 12196055 12196058 12196059 18392121 18437389 20676254 16212919 20279291 59014510 57608026 57608029 57628370 59208953 58326059 91506631 91546557 123590470 123674689 129811867 129849739);CHEBI:(18049 589779);PubChem class - bio and metabolites;EcoCyc Mine;KEGG:(C01746);PubChem class - safety and toxic;YMDB:(1338);Biocyc:(PIPERIDINE)
6989	Cyclohexylethyne										109.101	633.427	33_ft_all_6989	Cyclohexylethyne	C8H12	0.38345	-30.1084	NORMAN:(NS00039526);PubChem class - safety and toxic;PubChem:(70263);PubMed
1428	400-400-9[elincs]										307.113	132.309	914_ft_all_1428	400-400-9[elincs]	C11H18N2O8	0.343282	-30.1304	NORMAN:(NS00006883);PubChem class - safety and toxic;Training Set;PubChem:(80296 18980882);PubMed	Alpha amino acids	0.999835	Amino acids and derivatives	1	Amino acids, peptides, and analogues	1	Carboxylic acids and derivatives	0.999999	Organic acids and derivatives	1	Organic compounds; Amino acids, peptides, and analogues; Alpha amino acids and derivatives; Organic acids and derivatives; Carboxylic acids and derivatives; Organonitrogen compounds; Organooxygen compounds; Amino acids and derivatives; Carboxylic acids; Carbonyl compounds; Trialkylamines; Alpha amino acids; Amines; Tertiary amines; Tetracarboxylic acids and derivatives; Organic anions; Organic oxides; Hydrocarbon derivatives; Amino acids; Organopnictogen compounds; Organic oxygen compounds; Organic nitrogen compounds; Chemical entities
8585	arachidonoyl-PAF										768.59	661.348	1934_ft_all_8585	arachidonoyl-PAF	C44H82NO7P	0.378813	-30.3352	COCONUT:(CNP0169558);Natural Products:(UNPD97162 UNPD84105);PubChem:(2222 2223 187483 5313892 5313893 5313894 5313895 5353413 6443139 14389476 24779299 87401415 87401416);SuperNatural:(SN00337201);CHEBI:(55430);additional;Training Set;PubMed;Lipid:(PC(36:4))	1-alkyl,2-acylglycero-3-phosphocholines	0.963559	1-alkyl,2-acylglycero-3-phosphocholines	0.963559	Glycerophosphocholines	0.997994	Glycerophospholipids	0.999746	Lipids and lipid-like molecules	0.999548	Organic compounds; Lipids and lipid-like molecules; Glycerolipids; Ethers; Glycerophospholipids; Organic acids and derivatives; Carboxylic acids and derivatives; Organonitrogen compounds; Organooxygen compounds; Fatty acid esters; Organic phosphoric acids and derivatives; Phosphate esters; Quaternary ammonium salts; Cholines; Carboxylic acid derivatives; Monocarboxylic acids and derivatives; Dialkyl ethers; Carboxylic acid esters; Phosphocholines; Carbonyl compounds; Glycerophosphocholines; Glycerol ethers; Amines; Alkyl phosphates; Dialkyl phosphates; Organic cations; 1-alkyl,2-acylglycero-3-phosphocholines; Organic salts; Fatty Acyls; Organic oxides; Hydrocarbon derivatives; Tetraalkylammonium salts; Organopnictogen compounds; Organic oxygen compounds; Organic nitrogen compounds; Chemical entities
2379	(4S)-4-amino-5-[[(1S)-1-carboxy-2-phenylethyl]amino]-5-oxopentanoic acid										295.129	269.359	857_ft_all_2379	(4S)-4-amino-5-[[(1S)-1-carboxy-2-phenylethyl]amino]-5-oxopentanoic acid	C14H18N2O5	0.393607	-30.4657	COCONUT:(CNP0224845);HMDB:(29156);Natural Products:(UNPD137199);PubChem:(18653118 19365626 64889716 104901999);ZINC bio:(ZINC13508203);additional;Training Set;PubMed	Dipeptides	0.974564	Peptides	0.998557	Amino acids, peptides, and analogues	1	Carboxylic acids and derivatives	1	Organic acids and derivatives	1	Organic compounds; Lipids and lipid-like molecules; Amino acids, peptides, and analogues; Alpha amino acids and derivatives; Phenethylamines; Amphetamines and derivatives; Phenylpropanoids and polyketides; Organic acids and derivatives; Carboxylic acids and derivatives; Organonitrogen compounds; Organooxygen compounds; Fatty amides; Dicarboxylic acids and derivatives; Amino acids and derivatives; Peptides; Monoalkylamines; Carboxylic acid amides; Carboxylic acid derivatives; N-acyl amines; N-acyl-alpha amino acids and derivatives; Carboxylic acids; Secondary carboxylic acid amides; Carbonyl compounds; Benzene and substituted derivatives; N-acyl-alpha amino acids; Benzenoids; Amines; Primary amines; Phenylpropanoic acids; Fatty Acyls; Organic oxides; N-acyl-L-alpha-amino acids; Hydrocarbon derivatives; Amino acids; Phenylalanine and derivatives; Glutamic acid and derivatives; Organopnictogen compounds; Organic oxygen compounds; Organic nitrogen compounds; Dipeptides; Chemical entities
6684	N-ethyldodecanamide										228.232	625.849	502_ft_all_6684	N-ethyldodecanamide	C14H29NO	0.613632	-30.6254	PubChem:(4150392);COCONUT:(CNP0001305)
4008	Fluoren										167.085	436.146	208_ft_all_4008	Fluoren	C13H10	0.787708	-30.8996	SuperNatural:(SN00119021);ZINC bio:(ZINC00968333);additional;HSDB:(86-73-7);MeSH:(6853);PubMed;NORMAN:(NS00010698);COCONUT:(CNP0215002);Natural Products:(UNPD1552);PubChem:(6853 6913203 12214722 12214723 12214724 12214725 10419640 10442083 21679706 46781601 58219899 102321003 129657306);CHEBI:(28266);PubChem class - bio and metabolites;KEGG:(C07715);PubChem class - safety and toxic;PubChem class - drug;Biocyc:(FLUORENE)
640	acetamid										60.0446	49.45	1_ft_all_640	acetamid	C2H5NO	0.239139	-31.2038	HMDB:(31645);PubChem class - food;SuperNatural:(SN00157890);ZINC bio:(ZINC08034818);HSDB:(60-35-5);MeSH:(178);Plantcyc:(ACETAMIDE);PubMed;NORMAN:(NS00006888);Natural Products:(UNPD184584);PubChem:(178 5231230 12228446 16750052 16212963 16217329 21947001 22856062 54009079 56951346 56951352 59095113 59841231 88669225 101194574 101691477 129655711 136772976 139024037 139243856);CHEBI:(49028 27856);PubChem class - bio and metabolites;KEGG:(C06244);PubChem class - safety and toxic;YMDB:(1563);PubChem class - drug;Biocyc:(14-ALPHA-D-GALACTURONIDEN-1 SMA-0000665 SPHINGO-MYELIN SMA-0000612 ACETAMIDE SMA-0000362 SMA-0000378)	Amines	0.806803			Amines	0.806803	Organonitrogen compounds	0.998095	Organic nitrogen compounds	0.999973	Organic compounds; Organonitrogen compounds; Organooxygen compounds; Amines; Hydrocarbon derivatives; Organopnictogen compounds; Organic oxygen compounds; Organic nitrogen compounds; Chemical entities
544	5-[3,4,5-trihydroxy-6-(hydroxymethyl)oxan-2-yl]oxyhexane-1,2,3,4,6-pentol										367.12	44.812	1253_ft_all_544	5-[3,4,5-trihydroxy-6-(hydroxymethyl)oxan-2-yl]oxyhexane-1,2,3,4,6-pentol	C12H24O11	0.170668	-31.254	COCONUT:(CNP0365576);PubChem:(4434125 9841054 9884533 12304900 16396482 22797711 40815181 40815182 91845440 91847674);SuperNatural:(SN00078039 SN00078040);YMDB Mine;ZINC bio:(ZINC08762125 ZINC08762126);KEGG Mine
2145	Dioxitol										135.102	245.453	85_ft_all_2145	Dioxitol	C6H14O3	0.307241	-31.2865	PubChem class - food;ZINC bio:(ZINC01600621);additional;HSDB:(111-90-0);MeSH:(8146);PubMed;NORMAN:(NS00004749);COCONUT:(CNP0079970);PubChem:(8146 2723953 92043219);CHEBI:(40572);PubChem class - bio and metabolites;PubChem class - safety and toxic;Training Set;PubChem class - drug;KEGG Mine	Dialkyl ethers	0.989751	Dialkyl ethers	0.989751	Ethers	0.990441	Organooxygen compounds	1	Organic oxygen compounds	1	Organic compounds; Alcohols and polyols; Ethers; Primary alcohols; Organooxygen compounds; Dialkyl ethers; Hydrocarbon derivatives; Organic oxygen compounds; Chemical entities
345	bmse000335										163.06	39.069	195_ft_all_345	bmse000335	C6H10O5	0.326465	-31.5713	HMDB:(355 59737);SuperNatural:(SN00362976 SN00000142);ZINC bio:(ZINC00001669);additional;MeSH:(1662);Plantcyc:(CPD-547);PubMed;NORMAN:(NS00014740);COCONUT:(CNP0088646 CNP0185364);KNApSAcK:(1187);Natural Products:(UNPD12362);PubChem:(1662 5459993 5461047 15558722);YMDB Mine;CHEBI:(17325 30920 16831);PubChem class - bio and metabolites;KEGG:(C03761);PubChem class - safety and toxic;Training Set;Biocyc:(CPD-547)
2197	Dioxitol										135.102	247.439	86_ft_all_2197	Dioxitol	C6H14O3	0.303167	-31.6074	PubChem class - food;ZINC bio:(ZINC01600621);additional;HSDB:(111-90-0);MeSH:(8146);PubMed;NORMAN:(NS00004749);COCONUT:(CNP0079970);PubChem:(8146 2723953 92043219);CHEBI:(40572);PubChem class - bio and metabolites;PubChem class - safety and toxic;Training Set;PubChem class - drug;KEGG Mine	Dialkyl ethers	0.989349	Dialkyl ethers	0.989349	Ethers	0.989949	Organooxygen compounds	1	Organic oxygen compounds	1	Organic compounds; Alcohols and polyols; Ethers; Primary alcohols; Organooxygen compounds; Dialkyl ethers; Hydrocarbon derivatives; Organic oxygen compounds; Chemical entities
4088	dihexylazanium										186.221	446.066	315_ft_all_4088	dihexylazanium	C12H27N	0.429027	-31.9193	NORMAN:(NS00020745);COCONUT:(CNP0069039);PubChem:(8920 3256679 102212925);SuperNatural:(SN00119920);ZINC bio:(ZINC01683599);PubChem class - safety and toxic;PubMed	Trialkylamines	0.604072	Tertiary amines	0.53192	Amines	0.997492	Organonitrogen compounds	0.999997	Organic nitrogen compounds	0.999996	Organic compounds; Organonitrogen compounds; Trialkylamines; Amines; Tertiary amines; Hydrocarbon derivatives; Organopnictogen compounds; Organic nitrogen compounds; Chemical entities
10200	Amide 16										256.263	699.963	643_ft_all_10200	Amide 16	C16H33NO	0.749246	-32.3363	HMDB:(12273);PubChem class - food;SuperNatural:(SN00273163);additional;MeSH:(69421);PubMed;NORMAN:(NS00014846);COCONUT:(CNP0243925);KNApSAcK:(37269);Natural Products:(UNPD146161);PubChem:(69421 87611917);YMDB Mine;CHEBI:(74475);PubChem class - bio and metabolites;EcoCyc Mine;PubChem class - safety and toxic;Training Set;Biocyc:(CPD6666-3);KEGG Mine
2280	AmbotzHAA1075										158.118	259.429	174_ft_all_2280	AmbotzHAA1075	C8H15NO2	0.373789	-33.1402	COCONUT:(CNP0066983);PubChem:(229579 7000136 7000137 6993045 6993046);PubChem class - bio and metabolites	Alpha amino acids	0.921562	Amino acids and derivatives	0.996282	Amino acids, peptides, and analogues	0.996179	Carboxylic acids and derivatives	0.999662	Organic acids and derivatives	0.999719	Organic compounds; Organoheterocyclic compounds; Amino acids, peptides, and analogues; Alpha amino acids and derivatives; Organic acids and derivatives; Carboxylic acids and derivatives; Organonitrogen compounds; Organooxygen compounds; Amino acids and derivatives; Monocarboxylic acids and derivatives; Carboxylic acids; Carbonyl compounds; Trialkylamines; Alpha amino acids; Piperidinecarboxylic acids; Amines; Tertiary amines; Organic oxides; Azacyclic compounds; Hydrocarbon derivatives; Amino acids; Organopnictogen compounds; Organic oxygen compounds; Organic nitrogen compounds; Chemical entities
1686	Nudifloramide										153.065	180.116	154_ft_all_1686	Nudifloramide	C7H8N2O2	0.40012	-33.4063	HMDB:(4193);ZINC bio:(ZINC00895928);additional;MeSH:(69698);PubMed;COCONUT:(CNP0249493);Natural Products:(UNPD171030);PubChem:(69698 71751269 131708461);CHEBI:(27410);PubChem class - bio and metabolites;KEGG:(C05842);Training Set	Nicotinamides	0.910597	Pyridinecarboxamides	0.979729	Pyridinecarboxylic acids and derivatives	0.9984	Pyridines and derivatives	0.982746	Organoheterocyclic compounds	0.993279	Organic compounds; Organoheterocyclic compounds; Pyridines and derivatives; Lactams; Organic acids and derivatives; Carboxylic acids and derivatives; Organonitrogen compounds; Organooxygen compounds; Dihydropyridines; Carboxylic acid amides; Carboxylic acid derivatives; Pyridinones; Pyridinecarboxylic acids and derivatives; Pyridinecarboxamides; Primary carboxylic acid amides; Hydropyridines; Nicotinamides; Vinylogous amides; Organic oxides; Azacyclic compounds; Heteroaromatic compounds; Hydrocarbon derivatives; Organopnictogen compounds; Organic oxygen compounds; Organic nitrogen compounds; Chemical entities
2156	Scatole										132.081	246.163	76_ft_all_2156	Scatole	C9H9N	0.369822	-33.4222	HMDB:(466);PubChem class - food;ZINC bio:(ZINC00897468);additional;HSDB:(83-34-1);MeSH:(6736);PubMed;NORMAN:(NS00013192);COCONUT:(CNP0076055 CNP0217136);KNApSAcK:(1430);Natural Products:(UNPD133492);PubChem:(6736 3717967 11819121 10464379 57577355 57636743 101147029 101875609 102339967 123960668);YMDB Mine;CHEBI:(9171);PubChem class - bio and metabolites;EcoCyc Mine;KEGG:(C08313);PubChem class - safety and toxic;PubChem class - drug;Biocyc:(SKATOLE)
1394	400-400-9[elincs]										307.114	127.297	916_ft_all_1394	400-400-9[elincs]	C11H18N2O8	0.255911	-33.5555	NORMAN:(NS00006883);PubChem class - safety and toxic;Training Set;PubChem:(80296 18980882);PubMed	Alpha amino acids	0.999411	Amino acids and derivatives	1	Amino acids, peptides, and analogues	1	Carboxylic acids and derivatives	0.999974	Organic acids and derivatives	0.999995	Organic compounds; Amino acids, peptides, and analogues; Alpha amino acids and derivatives; Organic acids and derivatives; Carboxylic acids and derivatives; Organonitrogen compounds; Organooxygen compounds; Amino acids and derivatives; Carboxylic acids; Carbonyl compounds; Trialkylamines; Alpha amino acids; Amines; Tertiary amines; Tetracarboxylic acids and derivatives; Organic oxides; Hydrocarbon derivatives; Amino acids; Organopnictogen compounds; Organic oxygen compounds; Organic nitrogen compounds; Chemical entities
4147	13-Kodda										317.211	452.985	985_ft_all_4147	13-Kodda	C18H30O3	0.109273	-33.8188	HMDB:(4668);SuperNatural:(SN00241423 SN00391898 SN00358986 SN00011320);ZINC bio:(ZINC04655398 ZINC13515840);additional;MeSH:(160205 5283012 6446027);PubMed;COCONUT:(CNP0144879 CNP0389625);Natural Products:(UNPD43091 UNPD49933 UNPD59866);PubChem:(160205 5283012 6446027 25791066 40490648 117642238);CHEBI:(72815 136531 90781 68947);KEGG:(C14765);Training Set
1414	Cypentil										86.0961	129.74	19_ft_all_1414	Cypentil	C5H11N	0.460471	-33.9056	HMDB:(34301);PubChem class - food;SuperNatural:(SN00250536 SN00156117);ZINC bio:(ZINC01529277);additional;HSDB:(110-89-4);MeSH:(8082);Plantcyc:(PIPERIDINE);PubMed;NORMAN:(NS00009032);COCONUT:(CNP0153358 CNP0319767);Natural Products:(UNPD17844);PubChem:(8082 637969 12196055 12196058 12196059 18392121 18437389 20676254 16212919 20279291 59014510 57608026 57608029 57628370 59208953 58326059 91506631 91546557 123590470 123674689 129811867 129849739);CHEBI:(18049 589779);PubChem class - bio and metabolites;EcoCyc Mine;KEGG:(C01746);PubChem class - safety and toxic;YMDB:(1338);Biocyc:(PIPERIDINE)
4044	C10:1-carnitine										314.233	440.885	960_ft_all_4044	9-Decenoylcarnitine	C17H31NO4	0.620598	-34.6136	COCONUT:(CNP0085207);PubChem:(53481651 53481652);CHEBI:(88543);PubChem class - bio and metabolites;YMDB:(1528);PubMed	Acyl carnitines	0.827245	Acyl carnitines	0.827245	Fatty acid esters	0.997979	Fatty Acyls	0.997949	Lipids and lipid-like molecules	0.996145	Organic compounds; Lipids and lipid-like molecules; Organic acids and derivatives; Carboxylic acids and derivatives; Organonitrogen compounds; Organooxygen compounds; Fatty acid esters; Dicarboxylic acids and derivatives; Quaternary ammonium salts; Carboxylic acid derivatives; Acyl carnitines; Carboxylic acids; Carboxylic acid esters; Carbonyl compounds; Amines; Organic cations; Organic salts; Fatty Acyls; Organic oxides; Hydrocarbon derivatives; Tetraalkylammonium salts; Organopnictogen compounds; Organic oxygen compounds; Organic nitrogen compounds; Chemical entities
1865	3-(Cystein-S-yl)paracetamol										271.075	207.857	731_ft_all_1865	3-(Cystein-S-yl)paracetamol	C11H14N2O4S	0.399574	-34.974	COCONUT:(CNP0318321);HMDB:(240217);Natural Products:(UNPD78475);PubChem:(171264 5233914 29918750 40428953 45038758 74600207 133613140 139026107);SuperNatural:(SN00248248);CHEBI:(133066 133067);additional;MeSH:(171264);Training Set;PubMed	Alpha amino acids	0.945485	Amino acids and derivatives	0.998183	Amino acids, peptides, and analogues	0.997969	Carboxylic acids and derivatives	0.999729	Organic acids and derivatives	0.999991	Organic compounds; Lipids and lipid-like molecules; Amino acids, peptides, and analogues; Alpha amino acids and derivatives; Fatty acids and conjugates; Organic acids and derivatives; Carboxylic acids and derivatives; Organonitrogen compounds; Organooxygen compounds; Amino acids and derivatives; Organometallic compounds; Monoalkylamines; Carboxylic acid amides; Monocarboxylic acids and derivatives; Carboxylic acids; Organometalloid compounds; Secondary carboxylic acid amides; Carbonyl compounds; Alpha amino acids; Amines; Primary amines; Organoboron compounds; Organic salts; Fatty Acyls; Acetamides; Organic oxides; Organic metalloid salts; Organic metal salts; Hydrocarbon derivatives; Amino acids; Organopnictogen compounds; Alkylboranes; Monoalkylboranes; Organic oxygen compounds; Organic nitrogen compounds; Chemical entities
9420	hexadecyl 6-(trimethylammonio)hexyl phosphate										464.386	679.736	1591_ft_all_9420	hexadecyl 6-(trimethylammonio)hexyl phosphate	C25H54NO4P	0.39059	-35.0303	MeSH:(131604);PubChem:(131604 131605);PubMed
988	S-Vinylcysteine										148.043	76.162	130_ft_all_988	S-Vinylcysteine	C5H9NO2S	0.831239	-35.0573	COCONUT:(CNP0135574);Natural Products:(UNPD112194);PubChem:(5743263 6453418);SuperNatural:(SN00304437)	Alpha amino acids	0.772581	Amino acids and derivatives	0.99903	Amino acids, peptides, and analogues	0.99899	Carboxylic acids and derivatives	0.998221	Organic acids and derivatives	0.999747	Organic compounds; Organoheterocyclic compounds; Organosulfur compounds; Amino acids, peptides, and analogues; Alpha amino acids and derivatives; Organic acids and derivatives; Carboxylic acids and derivatives; Organonitrogen compounds; Organooxygen compounds; Amino acids and derivatives; Monoalkylamines; Monocarboxylic acids and derivatives; Thioethers; Carboxylic acids; Carbonyl compounds; Alpha amino acids; Amines; Primary amines; Dialkylthioethers; Organic oxides; Hydrocarbon derivatives; Amino acids; Organopnictogen compounds; Organic oxygen compounds; Organic nitrogen compounds; Chemical entities
5736	linoleamide										280.263	591.107	776_ft_all_5736	linoleamide	C18H33NO	0.560733	-35.3505	HMDB:(62656);PubChem class - food;MeSH:(6435901);PubMed;NORMAN:(NS00049417);COCONUT:(CNP0161573);Natural Products:(UNPD14642);PubChem:(3930 5353723 6435901 88175293);YMDB Mine;CHEBI:(93121 82984);PubChem class - bio and metabolites;KEGG Mine	Fatty amides	0.886722			Fatty amides	0.886722	Fatty Acyls	0.905474	Lipids and lipid-like molecules	0.957318	Organic compounds; Lipids and lipid-like molecules; Organic acids and derivatives; Carboxylic acids and derivatives; Organonitrogen compounds; Organooxygen compounds; Fatty amides; Carboxylic acid amides; Carboxylic acid derivatives; Secondary carboxylic acid amides; Carbonyl compounds; Fatty Acyls; Organic oxides; Hydrocarbon derivatives; Organopnictogen compounds; Organic oxygen compounds; Organic nitrogen compounds; Chemical entities
764	Cyclopropylmethanamine										72.0809	61.888	6_ft_all_764	Cyclopropylmethanamine	C4H9N	0.228535	-35.7799	NORMAN:(NS00027822);PubChem class - safety and toxic;PubChem:(75646 6994192);PubMed	Dialkylamines	0.612461	Secondary amines	0.806623	Amines	0.985929	Organonitrogen compounds	0.999822	Organic nitrogen compounds	0.999989	Organic compounds; Organonitrogen compounds; Dialkylamines; Amines; Secondary amines; Organic cations; Hydrocarbon derivatives; Organopnictogen compounds; Organic nitrogen compounds; Chemical entities
10459	Amide 16										256.263	706.115	641_ft_all_10459	Amide 16	C16H33NO	0.713709	-36.542	HMDB:(12273);PubChem class - food;SuperNatural:(SN00273163);additional;MeSH:(69421);PubMed;NORMAN:(NS00014846);COCONUT:(CNP0243925);KNApSAcK:(37269);Natural Products:(UNPD146161);PubChem:(69421 87611917);YMDB Mine;CHEBI:(74475);PubChem class - bio and metabolites;EcoCyc Mine;PubChem class - safety and toxic;Training Set;Biocyc:(CPD6666-3);KEGG Mine
10421											563.428	704.715	1830_ft_all_10421		C32H60O6	0.415024	-36.8401	HMDB:(72647 96561);PubChem:(131779441 131804733);PubChem class - bio and metabolites	Diacylglycerols	0.661241	Diacylglycerols	0.661241	Diradylglycerols	0.789044	Glycerolipids	0.915746	Lipids and lipid-like molecules	0.934002	Organic compounds; Lipids and lipid-like molecules; Glycerolipids; Organic acids and derivatives; Carboxylic acids and derivatives; Organooxygen compounds; Fatty acid esters; Dicarboxylic acids and derivatives; Carboxylic acid derivatives; Diacylglycerols; Carboxylic acids; Carboxylic acid esters; Carbonyl compounds; Diradylglycerols; Fatty Acyls; Organic oxides; Hydrocarbon derivatives; Organic oxygen compounds; Chemical entities
3715	2-Benzanine										130.065	404.552	67_ft_all_3715	2-Benzanine	C9H7N	0.224789	-36.912	HMDB:(34244);PubChem class - food;SuperNatural:(SN00331715);ZINC bio:(ZINC00896098);additional;MeSH:(8405);Plantcyc:(ISOQUINOLINE);PubMed;NORMAN:(NS00010835);COCONUT:(CNP0263666);Natural Products:(UNPD13886);PubChem:(8405 5251259 12208317 18641168 21824710 21824711 101013134 134989933);CHEBI:(16092);PubChem class - bio and metabolites;KEGG:(C06323);PubChem class - safety and toxic;Training Set;Biocyc:(ISOQUINOLINE)
10006	Milban F										515.413	696.193	1723_ft_all_10006	Milban F	C30H58O4S	0.645447	-36.9674	HMDB:(40172);PubChem class - food;additional;HSDB:(123-28-4);MeSH:(31250);PubMed;NORMAN:(NS00003639);COCONUT:(CNP0267404);PubChem:(31250);PubChem class - bio and metabolites;PubChem class - safety and toxic;Training Set	Fatty acid esters	0.976515			Fatty acid esters	0.976515	Fatty Acyls	0.989537	Lipids and lipid-like molecules	0.992778	Organic compounds; Organoheterocyclic compounds; Lipids and lipid-like molecules; Organic acids and derivatives; Carboxylic acids and derivatives; Organooxygen compounds; Fatty acid esters; Dicarboxylic acids and derivatives; Carboxylic acid derivatives; Carboxylic acid esters; Carbonyl compounds; Fatty Acyls; Organic oxides; Oxacyclic compounds; Hydrocarbon derivatives; Organic oxygen compounds; Chemical entities
6077	Spectrum_001792										375.289	608.062	1308_ft_all_6077	Spectrum_001792	C24H38O3	0.415456	-37.1904	COCONUT:(CNP0234041);Natural Products:(UNPD29911 UNPD112133 UNPD183554);PubChem:(3972785 5283972 6708711 11632194 16758164 24039327 24212180 68543478 99575154 102594141 125033829 125033830 125033831 125033832 124915845 124915847 124915848 124915849 126640691);SuperNatural:(SN00264806 SN00382954 SN00274024);additional;Training Set;PubMed	Monohydroxy bile acids, alcohols and derivatives	0.878221	Hydroxy bile acids, alcohols and derivatives	0.958921	Bile acids, alcohols and derivatives	0.98987	Steroids and steroid derivatives	0.986806	Lipids and lipid-like molecules	0.998631	Organic compounds; Lipids and lipid-like molecules; Alcohols and polyols; Steroids and steroid derivatives; Monohydroxy bile acids, alcohols and derivatives; Organic acids and derivatives; Carboxylic acids and derivatives; Organooxygen compounds; Monocarboxylic acids and derivatives; Carboxylic acids; Cyclic alcohols and derivatives; Hydroxysteroids; Bile acids, alcohols and derivatives; Secondary alcohols; Carbonyl compounds; Hydroxy bile acids, alcohols and derivatives; 3-hydroxysteroids; Organic oxides; Hydrocarbon derivatives; Organic oxygen compounds; Chemical entities
4232	Fluid-AP										191.164	462.966	335_ft_all_4232	Fluid-AP	C10H22O3	0.349782	-37.7079	NORMAN:(NS00002704);PubChem class - food;PubChem:(24752 92169787 92169788 92169789 92169790);HSDB:(9003-13-8);PubChem class - safety and toxic;PubMed;PubChem class - drug	Dialkyl ethers	0.968599	Dialkyl ethers	0.968599	Ethers	0.982246	Organooxygen compounds	1	Organic oxygen compounds	1	Organic compounds; Alcohols and polyols; Ethers; Primary alcohols; Organooxygen compounds; Dialkyl ethers; Hydrocarbon derivatives; Organic oxygen compounds; Chemical entities
3371	2-(2-ethylhexylamino)ethanol										174.186	366.754	243_ft_all_3371	2-(2-ethylhexylamino)ethanol	C10H23NO	0.397996	-38.6254	NORMAN:(NS00055701);PubChem:(276971 92269072 92269132);PubMed	1,2-aminoalcohols	0.593228	Alkanolamines	0.85674	Amines	0.999928	Organonitrogen compounds	0.999999	Organic nitrogen compounds	0.999995	Organic compounds; Alcohols and polyols; Organonitrogen compounds; Primary alcohols; Organooxygen compounds; 1,2-aminoalcohols; Trialkylamines; Amines; Tertiary amines; Alkanolamines; Hydrocarbon derivatives; Organopnictogen compounds; Organic oxygen compounds; Organic nitrogen compounds; Chemical entities
4258	Carvestrene										137.132	467.299	95_ft_all_4258	Carvestrene	C10H16	0.108332	-38.7128	COCONUT:(CNP0351688);Natural Products:(UNPD93710 UNPD135034);PubChem:(10354 45934424 101606567);SuperNatural:(SN00168609 SN00035693);ZINC bio:(ZINC71404510)	Bicyclic monoterpenoids	0.678104	Bicyclic monoterpenoids	0.678104	Monoterpenoids	0.861181	Prenol lipids	0.79176	Lipids and lipid-like molecules	0.660447	Organic compounds; Lipids and lipid-like molecules; Prenol lipids; Monoterpenoids; Bicyclic monoterpenoids; Hydrocarbons; Olefins; Cyclic olefins; Polycyclic hydrocarbons; Unsaturated hydrocarbons; Unsaturated aliphatic hydrocarbons; Branched unsaturated hydrocarbons; Chemical entities
8542											269.225	660.651	716_ft_all_8542		C20H28	0.509067	-38.9597	PubChem:(135566301 136859591);PubChem class - bio and metabolites
5636	Amide KK										200.201	581.528	365_ft_all_5636	Amide KK	C12H25NO	0.546479	-39.3965	PubMed;NORMAN:(NS00013810);COCONUT:(CNP0127821);KNApSAcK:(37063);Natural Products:(UNPD211831);PubChem:(14256);YMDB Mine;CHEBI:(34726);PubChem class - bio and metabolites;EcoCyc Mine;KEGG:(C13831);PubChem class - safety and toxic	Carboxylic acid amides	0.812792	Carboxylic acid amides	0.812792	Carboxylic acid derivatives	0.833636	Carboxylic acids and derivatives	0.9513	Organic acids and derivatives	0.974411	Organic compounds; Organic acids and derivatives; Carboxylic acids and derivatives; Organonitrogen compounds; Organooxygen compounds; Carboxylic acid amides; Carboxylic acid derivatives; Carbonyl compounds; Organic oxides; Hydrocarbon derivatives; Organopnictogen compounds; Organic oxygen compounds; Organic nitrogen compounds; Chemical entities
3974	C10:1-carnitine										314.233	432.816	962_ft_all_3974	9-Decenoylcarnitine	C17H31NO4	0.567705	-39.6592	COCONUT:(CNP0085207);PubChem:(53481651 53481652);CHEBI:(88543);PubChem class - bio and metabolites;YMDB:(1528);PubMed	Acyl carnitines	0.842798	Acyl carnitines	0.842798	Fatty acid esters	0.997925	Fatty Acyls	0.997532	Lipids and lipid-like molecules	0.995457	Organic compounds; Lipids and lipid-like molecules; Organic acids and derivatives; Carboxylic acids and derivatives; Organonitrogen compounds; Organooxygen compounds; Fatty acid esters; Dicarboxylic acids and derivatives; Quaternary ammonium salts; Carboxylic acid derivatives; Acyl carnitines; Carboxylic acids; Carboxylic acid esters; Carbonyl compounds; Amines; Organic cations; Organic salts; Fatty Acyls; Organic oxides; Hydrocarbon derivatives; Tetraalkylammonium salts; Organopnictogen compounds; Organic oxygen compounds; Organic nitrogen compounds; Chemical entities
4921	2-(Tetradecylamino)ethanol										258.279	532.028	658_ft_all_4921	2-(Tetradecylamino)ethanol	C16H35NO	0.467204	-39.7553	NORMAN:(NS00027954);PubChem:(71874);PubMed	1,2-aminoalcohols	0.91127	Alkanolamines	0.982293	Amines	0.999732	Organonitrogen compounds	0.999999	Organic nitrogen compounds	0.999997	Organic compounds; Alcohols and polyols; Organonitrogen compounds; Primary alcohols; Organooxygen compounds; 1,2-aminoalcohols; Amines; Alkanolamines; Hydrocarbon derivatives; Organopnictogen compounds; Organic oxygen compounds; Organic nitrogen compounds; Chemical entities
5423	10,13,16-Docosatrienoic acid, (10Z,13Z,16Z)-										357.278	565.67	1206_ft_all_5423	10,13,16-Docosatrienoic acid, (10Z,13Z,16Z)-	C22H38O2	0.217034	-39.8993	COCONUT:(CNP0153046);Natural Products:(UNPD213219 UNPD178723);PubChem:(54268499 86289994 86289995 87087101);SuperNatural:(SN00399817);YMDB Mine;CHEBI:(83747 82903)
10039											563.428	697.675	1828_ft_all_10039		C32H60O6	0.384748	-40.2975	HMDB:(72647 96561);PubChem:(131779441 131804733);PubChem class - bio and metabolites	1,2-diacylglycerols	0.810086	Diacylglycerols	0.85627	Diradylglycerols	0.939073	Glycerolipids	0.993052	Lipids and lipid-like molecules	0.960117	Organic compounds; Lipids and lipid-like molecules; Glycerolipids; Organic acids and derivatives; Carboxylic acids and derivatives; Organooxygen compounds; Fatty acid esters; Dicarboxylic acids and derivatives; Carboxylic acid derivatives; Diacylglycerols; Carboxylic acids; Carboxylic acid esters; 1,2-diacylglycerols; Carbonyl compounds; Diradylglycerols; Fatty Acyls; Organic oxides; Hydrocarbon derivatives; Organic oxygen compounds; Chemical entities
2628	methyl diglyme										149.117	290.107	138_ft_all_2628	methyl diglyme	C7H16O3	0.430049	-40.3312	NORMAN:(NS00042666);COCONUT:(CNP0021056);PubChem:(13847);PubChem class - bio and metabolites;PubChem class - safety and toxic;PubMed	Tertiary alcohols	0.665867	Tertiary alcohols	0.665867	Alcohols and polyols	0.948298	Organooxygen compounds	1	Organic oxygen compounds	1	Organic compounds; Alcohols and polyols; Ethers; Organooxygen compounds; Dialkyl ethers; Tertiary alcohols; Hydrocarbon derivatives; Organic oxygen compounds; Chemical entities
4018	C10:1-carnitine										314.233	436.678	961_ft_all_4018	9-Decenoylcarnitine	C17H31NO4	0.687168	-40.5334	COCONUT:(CNP0085207);PubChem:(53481651 53481652);CHEBI:(88543);PubChem class - bio and metabolites;YMDB:(1528);PubMed	Acyl carnitines	0.81969	Acyl carnitines	0.81969	Fatty acid esters	0.99776	Fatty Acyls	0.998085	Lipids and lipid-like molecules	0.9964	Organic compounds; Lipids and lipid-like molecules; Organic acids and derivatives; Carboxylic acids and derivatives; Organonitrogen compounds; Organooxygen compounds; Fatty acid esters; Dicarboxylic acids and derivatives; Quaternary ammonium salts; Carboxylic acid derivatives; Acyl carnitines; Carboxylic acids; Carboxylic acid esters; Carbonyl compounds; Amines; Organic cations; Organic salts; Fatty Acyls; Organic oxides; Hydrocarbon derivatives; Tetraalkylammonium salts; Organopnictogen compounds; Organic oxygen compounds; Organic nitrogen compounds; Chemical entities
8559											269.227	660.953	717_ft_all_8559		C20H28	0.519633	-40.6373	PubChem:(135566301 136859591);PubChem class - bio and metabolites
10615	9,14-dihydroxyoctadecanoic acid										317.269	711.283	986_ft_all_10615	9,14-dihydroxyoctadecanoic acid	C18H36O4	0.194257	-40.8777	COCONUT:(CNP0342486);Natural Products:(UNPD134473);PubChem:(5312768);SuperNatural:(SN00246890)
4540	methyl(tetradecyl)amine										228.269	493.822	503_ft_all_4540	methyl(tetradecyl)amine	C15H33N	0.484092	-41.1382	PubChem:(122360 20500005);NORMAN:(NS00028677)	Amines	0.869037			Amines	0.869037	Organonitrogen compounds	0.999989	Organic nitrogen compounds	0.999966	Organic compounds; Organonitrogen compounds; Amines; Organic cations; Hydrocarbon derivatives; Organopnictogen compounds; Organic nitrogen compounds; Chemical entities
2982	Polyoxyethylene (10)										459.28	319.61	1569_ft_all_2982	Polyoxyethylene (10)	C20H42O11	0.342991	-41.347	NORMAN:(NS00001004);COCONUT:(CNP0365695);PubChem:(79689);CHEBI:(46550);Maconda:(CON00058);additional;PubChem class - bio and metabolites;PubChem class - safety and toxic	Polyethylene glycols	0.989309	Dialkyl ethers	0.981155	Ethers	0.998566	Organooxygen compounds	1	Organic oxygen compounds	1	Organic compounds; Alcohols and polyols; Ethers; Primary alcohols; Organooxygen compounds; Dialkyl ethers; Polyethylene glycols; Hydrocarbon derivatives; Organic oxygen compounds; Chemical entities
5311											312.159	558.457	948_ft_all_5311		C19H21NO3	0.998023	-41.8675	COCONUT:(CNP0136210);HMDB:(34371);Natural Products:(UNPD24277);PubChem:(10244953 91274708 101878852);SuperNatural:(SN00163348 SN00163350 SN00163352 SN00158961 SN00163346);PubChem class - bio and metabolites;PubMed
5195	cis-9-hexadecenoylcarnitine										398.327	551.289	1387_ft_all_5195	cis-9-hexadecenoylcarnitine	C23H43NO4	0.59604	-42.1497	PubChem:(53951914 78076330 71464547 71464548);PubMed;CHEBI:(73066)	Acyl carnitines	0.729426	Acyl carnitines	0.729426	Fatty acid esters	0.999692	Fatty Acyls	0.999602	Lipids and lipid-like molecules	0.999172	Organic compounds; Lipids and lipid-like molecules; Organic acids and derivatives; Carboxylic acids and derivatives; Organonitrogen compounds; Organooxygen compounds; Fatty acid esters; Dicarboxylic acids and derivatives; Quaternary ammonium salts; Carboxylic acid derivatives; Acyl carnitines; Carboxylic acid salts; Carboxylic acids; Carboxylic acid esters; Carbonyl compounds; Amines; Organic salts; Fatty Acyls; Organic oxides; Hydrocarbon derivatives; Tetraalkylammonium salts; Organopnictogen compounds; Organic oxygen compounds; Organic nitrogen compounds; Chemical entities
6005	10,13,16-Docosatrienoic acid, (10Z,13Z,16Z)-										357.279	605.429	1207_ft_all_6005	10,13,16-Docosatrienoic acid, (10Z,13Z,16Z)-	C22H38O2	0.200982	-42.2035	COCONUT:(CNP0153046);Natural Products:(UNPD213219 UNPD178723);PubChem:(54268499 86289994 86289995 87087101);SuperNatural:(SN00399817);YMDB Mine;CHEBI:(83747 82903)
1679	S-Allylcysteine										162.059	178.502	193_ft_all_1679	S-Allylcysteine	C6H11NO2S	0.467549	-42.2404	HMDB:(34323);PubChem class - food;SuperNatural:(SN00002380 SN00156665);ZINC bio:(ZINC01621720 ZINC02517162);additional;MeSH:(98280 9793905 40424388);Plantcyc:(CPD-9298);PubMed;COCONUT:(CNP0206886);KNApSAcK:(37771);Natural Products:(UNPD179567);PubChem:(98280 9793905 10313252 25202793 36689185 40424388 71309045 129634399);CHEBI:(74077 133648);PubChem class - bio and metabolites;KEGG:(C16759);PubChem class - safety and toxic;Training Set;Biocyc:(CPD-9298)	Alpha amino acids and derivatives	0.875337	Amino acids and derivatives	0.9816	Amino acids, peptides, and analogues	0.981661	Carboxylic acids and derivatives	0.98951	Organic acids and derivatives	0.99517	Organic compounds; Organoheterocyclic compounds; Organosulfur compounds; Amino acids, peptides, and analogues; Alpha amino acids and derivatives; Thiazolidines; Organic acids and derivatives; Carboxylic acids and derivatives; Organonitrogen compounds; Organooxygen compounds; Amino acids and derivatives; Monocarboxylic acids and derivatives; Thioethers; Carboxylic acids; Thiohemiaminal derivatives; Carbonyl compounds; Dialkylamines; Amines; Secondary amines; Azolidines; Dialkylthioethers; Organic oxides; Azacyclic compounds; Hydrocarbon derivatives; Amino acids; Organopnictogen compounds; Organic oxygen compounds; Organic nitrogen compounds; Chemical entities
5553	3,5-ditert-butylbenzaldehyde										219.174	574.263	452_ft_all_5553	3,5-ditert-butylbenzaldehyde	C15H22O	0.771229	-42.3738	NORMAN:(NS00014932);COCONUT:(CNP0305340);PubChem:(1268253);SuperNatural:(SN00119158);ZINC bio:(ZINC01081495);PubChem class - safety and toxic;Training Set;PubMed	Phenylpropanes	0.962466			Phenylpropanes	0.962466	Benzene and substituted derivatives	0.987301	Benzenoids	0.914402	Organic compounds; Aldehydes; Benzoyl derivatives; Organooxygen compounds; Benzaldehydes; Carbonyl compounds; Benzene and substituted derivatives; Benzenoids; Phenylpropanes; Aryl-aldehydes; Organic oxides; Hydrocarbon derivatives; Organic oxygen compounds; Chemical entities
4972	2-(Tetradecylamino)ethanol										258.279	534.488	659_ft_all_4972	2-(Tetradecylamino)ethanol	C16H35NO	0.47064	-42.434	NORMAN:(NS00027954);PubChem:(71874);PubMed	1,2-aminoalcohols	0.92682	Alkanolamines	0.97947	Amines	0.999486	Organonitrogen compounds	0.999999	Organic nitrogen compounds	0.999997	Organic compounds; Alcohols and polyols; Organonitrogen compounds; Primary alcohols; Organooxygen compounds; 1,2-aminoalcohols; Amines; Alkanolamines; Hydrocarbon derivatives; Organopnictogen compounds; Organic oxygen compounds; Organic nitrogen compounds; Chemical entities
4180	3,5-ditert-butylbenzaldehyde										219.174	456.87	455_ft_all_4180	3,5-ditert-butylbenzaldehyde	C15H22O	0.850306	-43.1117	NORMAN:(NS00014932);COCONUT:(CNP0305340);PubChem:(1268253);SuperNatural:(SN00119158);ZINC bio:(ZINC01081495);PubChem class - safety and toxic;Training Set;PubMed	Phenylpropanes	0.989956			Phenylpropanes	0.989956	Benzene and substituted derivatives	0.994238	Benzenoids	0.991049	Organic compounds; Aldehydes; Benzoyl derivatives; Organooxygen compounds; Benzaldehydes; Carbonyl compounds; Benzene and substituted derivatives; Benzenoids; Phenylpropanes; Aryl-aldehydes; Organic oxides; Hydrocarbon derivatives; Organic oxygen compounds; Chemical entities
1844	cinnamate										149.06	205.979	137_ft_all_1844	cinnamate	C9H8O2	0.314007	-43.4252	HMDB:(567 930 128078);PubChem class - food;SuperNatural:(SN00280202 SN00133813);ZINC bio:(ZINC04532783 ZINC16051516);additional;MeSH:(8784 444539 5957728);Plantcyc:(CPD-674);PubMed;NORMAN:(NS00001286);COCONUT:(CNP0085905 CNP0390407);KNApSAcK:(34743);Natural Products:(UNPD226281 UNPD219915 UNPD109023 UNPD171793 UNPD161812);PubChem:(8784 444539 3920069 5957728 5372954 6857483 10773127 12206115 12206117 11008079 11298058 16213746 16213747 21677327 21677329 87138530 101086315 101086316 101086317 101086318 101108447 102009729 101188533 101636136 101249582 101249583 100943778 100943781 118797106 123151745 129848421 129849789 129883117 131854032 135121404 139025096);CHEBI:(35700 35697 23248 15669 35699 27386);PubChem class - bio and metabolites;KEGG:(C00423 C10438);PubChem class - safety and toxic;YMDB:(1324);Training Set;PubChem class - drug;Biocyc:(CPD-674)
3411	2-(4-Dimethylvinylphenyl)propionic acid										205.122	370.126	384_ft_all_3411	2-(4-Dimethylvinylphenyl)propionic acid	C13H16O2	0.339362	-43.4713	MeSH:(156356);PubChem class - safety and toxic;PubChem:(156356 12617410 11644131);PubMed;KEGG Mine
4855	2-(Tetradecylamino)ethanol										258.279	527.947	657_ft_all_4855	2-(Tetradecylamino)ethanol	C16H35NO	0.461191	-43.7462	NORMAN:(NS00027954);PubChem:(71874);PubMed	1,2-aminoalcohols	0.942804	Alkanolamines	0.984217	Amines	0.999901	Organonitrogen compounds	0.999995	Organic nitrogen compounds	0.999988	Organic compounds; Alcohols and polyols; Organonitrogen compounds; Primary alcohols; Organooxygen compounds; 1,2-aminoalcohols; Amines; Alkanolamines; Hydrocarbon derivatives; Organopnictogen compounds; Organic oxygen compounds; Organic nitrogen compounds; Chemical entities
10437	Oleoyl Ethyl Amide										310.31	705.447	937_ft_all_10437	Oleoyl Ethyl Amide	C20H39NO	0.32684	-43.8028	NORMAN:(NS00016768);MeSH:(53442596);PubChem:(17847637 44270319 53394482 53442596);PubMed;additional
2804	8-Quinol										146.061	302.991	120_ft_all_2804	8-Quinol	C9H7NO	0.22944	-43.8111	SuperNatural:(SN00000252);ZINC bio:(ZINC00008492);additional;HSDB:(148-24-3);MeSH:(1923);Plantcyc:(8-HYDROXYQUINOLINE);PubMed;NORMAN:(NS00010316);COCONUT:(CNP0302552);PubChem:(1923 3533592 3781036 5257170 56935014 87169262 87482179 100921915 118517510 132559615 132005533 131844545 138396108);CHEBI:(48981);PubChem class - bio and metabolites;KEGG:(C19434);PubChem class - safety and toxic;PubChem class - drug;Biocyc:(8-HYDROXYQUINOLINE CPD0-2386)
6953	Acetamidocyclohexane										142.122	632.856	107_ft_all_6953	Acetamidocyclohexane	C8H15NO	0.338135	-44.3396	NORMAN:(NS00023643);PubChem class - safety and toxic;PubChem:(14301 59578538);PubMed;ZINC bio:(ZINC00388912)	Secondary carboxylic acid amides	0.544641	Carboxylic acid amides	0.935234	Carboxylic acid derivatives	0.844238	Carboxylic acids and derivatives	0.648281	Organic acids and derivatives	0.873283	Organic compounds; Organic acids and derivatives; Carboxylic acids and derivatives; Organonitrogen compounds; Organooxygen compounds; Carboxylic acid amides; Carboxylic acid derivatives; Secondary carboxylic acid amides; Carbonyl compounds; Organic oxides; Hydrocarbon derivatives; Organopnictogen compounds; Organic oxygen compounds; Organic nitrogen compounds; Chemical entities
1718	2-Methyloxine										160.076	185.464	186_ft_all_1718	2-Methyloxine	C10H9NO	0.325032	-44.5433	NORMAN:(NS00007994);COCONUT:(CNP0029119);PubChem:(13224 3726363 21824659 101283512);SuperNatural:(SN00132454);ZINC bio:(ZINC12341384);additional;MeSH:(13224);PubChem class - safety and toxic;Training Set;PubMed;KEGG Mine
3050	3-pyridin-3-ylbenzoate										200.071	329.403	363_ft_all_3050	3-pyridin-3-ylbenzoate	C12H9NO2	0.220156	-44.6805	PubChem class - safety and toxic;PubChem:(2795575 7022507);PubMed;PubChem class - bio and metabolites
826	3-piperideine										84.0806	68.304	15_ft_all_826	3-piperideine	C5H9N	0.541772	-44.8068	NORMAN:(NS00036842);COCONUT:(CNP0086452);PubChem:(12750 23382766 129814182);CHEBI:(47860);PubChem class - safety and toxic;PubMed;KEGG Mine
9923											563.428	693.554	1832_ft_all_9923		C32H60O6	0.287984	-45.456	HMDB:(72647 96561);PubChem:(131779441 131804733);PubChem class - bio and metabolites
7005	Hyacinthal										135.08	631.474	84_ft_all_7005	Hyacinthal	C9H10O	0.206067	-45.8057	HMDB:(31626);PubChem class - food;ZINC bio:(ZINC02041189);additional;MeSH:(7146);PubMed;NORMAN:(NS00012623);COCONUT:(CNP0070168);PubChem:(7146 637756 5478986 101524220);PubChem class - bio and metabolites;PubChem class - safety and toxic;KEGG Mine
8506	Tridecylhexaethoxylate										465.379	660.064	1597_ft_all_8506	Tridecylhexaethoxylate	C25H52O7	0.517574	-45.8374	PubChem:(120461);PubChem class - safety and toxic	Polyethylene glycols	0.963534	Dialkyl ethers	0.995843	Ethers	0.997782	Organooxygen compounds	1	Organic oxygen compounds	1	Organic compounds; Alcohols and polyols; Ethers; Primary alcohols; Organooxygen compounds; Dialkyl ethers; Polyethylene glycols; Hydrocarbon derivatives; Organic oxygen compounds; Chemical entities
3853	C10:1-carnitine										314.232	419.527	959_ft_all_3853	9-Decenoylcarnitine	C17H31NO4	0.773628	-46.1121	COCONUT:(CNP0085207);PubChem:(53481651 53481652);CHEBI:(88543);PubChem class - bio and metabolites;YMDB:(1528);PubMed	Acyl carnitines	0.822979	Acyl carnitines	0.822979	Fatty acid esters	0.997671	Fatty Acyls	0.998101	Lipids and lipid-like molecules	0.996463	Organic compounds; Lipids and lipid-like molecules; Organic acids and derivatives; Carboxylic acids and derivatives; Organonitrogen compounds; Organooxygen compounds; Fatty acid esters; Dicarboxylic acids and derivatives; Quaternary ammonium salts; Carboxylic acid derivatives; Acyl carnitines; Carboxylic acids; Carboxylic acid esters; Carbonyl compounds; Amines; Organic cations; Organic salts; Fatty Acyls; Organic oxides; Hydrocarbon derivatives; Tetraalkylammonium salts; Organopnictogen compounds; Organic oxygen compounds; Organic nitrogen compounds; Chemical entities
5811	alpha-LA										279.232	594.769	768_ft_all_5811	alpha-LA	C18H30O2	0.185778	-46.3518	HMDB:(1388 30964);PubChem class - food;SuperNatural:(SN00298436 SN00003487 SN00020772 SN00299171 SN00064437);ZINC bio:(ZINC03802189 ZINC03870057 ZINC13508536 ZINC13508538 ZINC13508540 ZINC14616300);MeSH:(5280934);Plantcyc:(LINOLENIC_ACID);PubMed;NORMAN:(NS00012800);COCONUT:(CNP0149780 CNP0218792);KNApSAcK:(7247);Natural Products:(UNPD14564 UNPD213805 UNPD61555);PubChem:(860 445640 4028869 5991656 5280934 5282822 5312499 5312500 5312501 5312502 5312503 5312504 5461005 12359003 12359005 12359006 25245675 52912203 53778543 71749794 70674793 70674794 70675588 70675602 71309393 87329441 88801875 90937457 101947580 101947581 102602067 117064405 118797069 118366622 118366623 129773991 129848552 129853298 132935946 132426821 135385002);YMDB Mine;CHEBI:(32387 92583 27432);PubChem class - bio and metabolites;KEGG:(C06427);PubChem class - safety and toxic;PubChem class - drug;Biocyc:(SMA-0000047 CPD-10245 LINOLENIC_ACID)
4086	C10:1-carnitine										314.232	445.192	958_ft_all_4086	9-Decenoylcarnitine	C17H31NO4	0.709909	-46.6338	COCONUT:(CNP0085207);PubChem:(53481651 53481652);CHEBI:(88543);PubChem class - bio and metabolites;YMDB:(1528);PubMed	Acyl carnitines	0.842901	Acyl carnitines	0.842901	Fatty acid esters	0.998181	Fatty Acyls	0.997901	Lipids and lipid-like molecules	0.996272	Organic compounds; Lipids and lipid-like molecules; Organic acids and derivatives; Carboxylic acids and derivatives; Organonitrogen compounds; Organooxygen compounds; Fatty acid esters; Dicarboxylic acids and derivatives; Quaternary ammonium salts; Carboxylic acid derivatives; Acyl carnitines; Carboxylic acids; Carboxylic acid esters; Carbonyl compounds; Amines; Organic cations; Organic salts; Fatty Acyls; Organic oxides; Hydrocarbon derivatives; Tetraalkylammonium salts; Organopnictogen compounds; Organic oxygen compounds; Organic nitrogen compounds; Chemical entities
10173											368.201	698.702	1259_ft_all_10173		C26H25NO	0.425247	-46.6369	NORMAN:(NS00017325);PubChem:(44418304);PubMed;additional	Naphthoylindoles	0.908477			Naphthoylindoles	0.908477	Indoles and derivatives	0.985064	Organoheterocyclic compounds	0.999938	Organic compounds; Organoheterocyclic compounds; Naphthalenes; Pyrroles; Ketones; Indoles and derivatives; Organic acids and derivatives; Organonitrogen compounds; Organooxygen compounds; Benzoylindoles; Carbonyl compounds; Naphthalenecarboxylic acids and derivatives; Indolecarboxylic acids and derivatives; Naphthoylindoles; Substituted pyrroles; Benzenoids; Indoles; Aryl ketones; Vinylogous amides; Organic oxides; Azacyclic compounds; Heteroaromatic compounds; Hydrocarbon derivatives; N-alkylindoles; Organopnictogen compounds; Organic oxygen compounds; Organic nitrogen compounds; Chemical entities
1966	vitamin B5										220.118	222.232	459_ft_all_1966	vitamin B5	C9H17NO5	0.849204	-47.1243	HMDB:(210);PubChem class - food;SuperNatural:(SN00159658 SN00024327 SN00251994);ZINC bio:(ZINC05356858 ZINC18279942 ZINC19203125);additional;HSDB:(79-83-4);MeSH:(6613);Plantcyc:(PANTOTHENATE);PubMed;NORMAN:(NS00013937);COCONUT:(CNP0086464 CNP0153142);KNApSAcK:(1550);Natural Products:(UNPD178642 UNPD29488 UNPD209188);PubChem:(988 6613 167945 5748353 5191579 6997253 57074123 71310749 90479988 101257666 133686971);CHEBI:(29032 46905 7916 16454);PubChem class - bio and metabolites;KEGG:(C00864);PubChem class - safety and toxic;YMDB:(203);Training Set;PubChem class - drug;Biocyc:(CPD3DJ-34313 PANTOTHENATE SMA-0000145)	N-acyl amines	0.99744	N-acyl amines	0.99744	Fatty amides	0.99402	Fatty Acyls	0.975868	Lipids and lipid-like molecules	0.974846	Organic compounds; Carbohydrates and carbohydrate conjugates; Lipids and lipid-like molecules; Alcohols and polyols; Organic acids and derivatives; Carboxylic acids and derivatives; Organonitrogen compounds; Primary alcohols; Organooxygen compounds; Fatty amides; Carboxylic acid amides; Carboxylic acid derivatives; N-acyl amines; Monosaccharides; Secondary alcohols; Secondary carboxylic acid amides; Carbonyl compounds; Fatty Acyls; Organic oxides; Hydrocarbon derivatives; Organopnictogen compounds; Organic oxygen compounds; Organic nitrogen compounds; Chemical entities
3760	Fluoren										167.085	409.398	209_ft_all_3760	Fluoren	C13H10	0.2943	-47.2268	SuperNatural:(SN00119021);ZINC bio:(ZINC00968333);additional;HSDB:(86-73-7);MeSH:(6853);PubMed;NORMAN:(NS00010698);COCONUT:(CNP0215002);Natural Products:(UNPD1552);PubChem:(6853 6913203 12214722 12214723 12214724 12214725 10419640 10442083 21679706 46781601 58219899 102321003 129657306);CHEBI:(28266);PubChem class - bio and metabolites;KEGG:(C07715);PubChem class - safety and toxic;PubChem class - drug;Biocyc:(FLUORENE)
1611	L-Tyrosine, O-sulfo-										262.038	156.232	680_ft_all_1611	L-Tyrosine, O-sulfo-	C9H11NO6S	0.557034	-47.3986	COCONUT:(CNP0170484);PubChem:(514186 3364668 7019106 23074817 53723167 129712248);YMDB Mine;CHEBI:(133573 46215);ZINC bio:(ZINC02556660);PubChem class - bio and metabolites;EcoCyc Mine;MeSH:(514186);PubMed;KEGG Mine	Phenylalanine and derivatives	0.973195	Amino acids and derivatives	0.99634	Amino acids, peptides, and analogues	0.996349	Carboxylic acids and derivatives	0.989938	Organic acids and derivatives	0.999997	Organic compounds; Amino acids, peptides, and analogues; Alpha amino acids and derivatives; Phenethylamines; Amphetamines and derivatives; Phenylpropanoids and polyketides; Organic acids and derivatives; Carboxylic acids and derivatives; Organonitrogen compounds; Organooxygen compounds; Amino acids and derivatives; Organic sulfuric acids and derivatives; Monocarboxylic acids and derivatives; Sulfuric acid monoesters; Carboxylic acids; Carbonyl compounds; Benzene and substituted derivatives; Alpha amino acids; Benzenoids; Amines; Primary amines; Phenylpropanoic acids; Phenylsulfates; Organic oxides; Hydrocarbon derivatives; Amino acids; Arylsulfates; Phenylalanine and derivatives; Organopnictogen compounds; Organic oxygen compounds; Organic nitrogen compounds; Phenoxy compounds; Chemical entities
4078	2-(4-Dimethylvinylphenyl)propionic acid										205.122	444.377	383_ft_all_4078	2-(4-Dimethylvinylphenyl)propionic acid	C13H16O2	0.362846	-47.4841	MeSH:(156356);PubChem class - safety and toxic;PubChem:(156356 12617410 11644131);PubMed;KEGG Mine
2328	Acetaminophen-2-mercapturate										313.085	264.952	952_ft_all_2328	Acetaminophen-2-mercapturate	C13H16N2O5S	0.967171	-47.5431	COCONUT:(CNP0081889);MeSH:(83967 40425339);PubChem:(539698 83967 40589743 40425339 46779973 133688882);PubMed;CHEBI:(133435 133438)	Oligopeptides	0.678017	Peptides	0.822384	Amino acids, peptides, and analogues	0.998529	Carboxylic acids and derivatives	0.99628	Organic acids and derivatives	0.999843	Organic compounds; Organoheterocyclic compounds; Amino acids, peptides, and analogues; Alpha amino acids and derivatives; Organic acids and derivatives; Carboxylic acids and derivatives; Organonitrogen compounds; Organooxygen compounds; Amino acids and derivatives; Peptides; Carboxylic acid amides; Carboxylic acid derivatives; Monocarboxylic acids and derivatives; N-acyl-alpha amino acids and derivatives; Carboxylic acids; Secondary carboxylic acid amides; Carbonyl compounds; N-acyl-alpha amino acids; Acetamides; Organic oxides; Azacyclic compounds; Hydrocarbon derivatives; Organopnictogen compounds; Organic oxygen compounds; Organic nitrogen compounds; Oligopeptides; Chemical entities
4570	1-cyclohexyl-3-heptylurea										241.227	496.5	562_ft_all_4570	1-cyclohexyl-3-heptylurea	C14H28N2O	0.441362	-47.6448	PubChem:(4089246);PubChem class - safety and toxic	Ureas	0.902948			Ureas	0.902948	Organic carbonic acids and derivatives	0.855668	Organic acids and derivatives	0.997515	Organic compounds; Organic acids and derivatives; Organonitrogen compounds; Organooxygen compounds; Organic carbonic acids and derivatives; Ureas; Carbonyl compounds; Organic oxides; Hydrocarbon derivatives; Organopnictogen compounds; Organic oxygen compounds; Organic nitrogen compounds; Chemical entities
900	Hydroxycotinine										193.097	68.54	344_ft_all_900	Hydroxycotinine	C10H12N2O2	0.563574	-47.7155	HMDB:(1390);SuperNatural:(SN00258300 SN00316270);ZINC bio:(ZINC03869579 ZINC03869580);additional;MeSH:(414 107963 10219774 12960076 40418938);PubMed;NORMAN:(NS00010478);COCONUT:(CNP0281121);Natural Products:(UNPD151157 UNPD152786);PubChem:(414 107963 10035551 12960076 10219774 10241752 11819991 11286984 40418938 45039427 54480101 129022436 133689013 137699374);CHEBI:(71182);PubChem class - bio and metabolites;PubChem class - safety and toxic;Training Set;Biocyc:(CPD-2750)
1493	Cypentil										86.0962	138.733	20_ft_all_1493	Cypentil	C5H11N	0.233033	-47.9897	HMDB:(34301);PubChem class - food;SuperNatural:(SN00250536 SN00156117);ZINC bio:(ZINC01529277);additional;HSDB:(110-89-4);MeSH:(8082);Plantcyc:(PIPERIDINE);PubMed;NORMAN:(NS00009032);COCONUT:(CNP0153358 CNP0319767);Natural Products:(UNPD17844);PubChem:(8082 637969 12196055 12196058 12196059 18392121 18437389 20676254 16212919 20279291 59014510 57608026 57608029 57628370 59208953 58326059 91506631 91546557 123590470 123674689 129811867 129849739);CHEBI:(18049 589779);PubChem class - bio and metabolites;EcoCyc Mine;KEGG:(C01746);PubChem class - safety and toxic;YMDB:(1338);Biocyc:(PIPERIDINE)	Dialkylamines	0.790738	Secondary amines	0.788352	Amines	0.989618	Organonitrogen compounds	0.999994	Organic nitrogen compounds	1	Organic compounds; Organonitrogen compounds; Dialkylamines; Amines; Secondary amines; Organic cations; Hydrocarbon derivatives; Organopnictogen compounds; Organic nitrogen compounds; Chemical entities
3839	2-(4-Dimethylvinylphenyl)propionic acid										205.122	418.776	385_ft_all_3839	2-(4-Dimethylvinylphenyl)propionic acid	C13H16O2	0.283806	-48.4029	MeSH:(156356);PubChem class - safety and toxic;PubChem:(156356 12617410 11644131);PubMed;KEGG Mine
2107	Vanillate										169.05	240.003	214_ft_all_2107	Vanillate	C8H8O4	0.18663	-48.5146	HMDB:(484);PubChem class - food;SuperNatural:(SN00313543 SN00001340);ZINC bio:(ZINC00338275);additional;MeSH:(8468);Plantcyc:(VANILLATE);PubMed;NORMAN:(NS00014581);COCONUT:(CNP0086401 CNP0122021);KNApSAcK:(2682);Natural Products:(UNPD165274 UNPD172019);PubChem:(8468 10535133 10630957 10749645 12358657 54675858 71752915 102295056 102295057 131708670);CHEBI:(30816 16632);PubChem class - bio and metabolites;KEGG:(C06672);PubChem class - safety and toxic;YMDB:(1802);PubChem class - drug;Biocyc:(VANILLATE)	Phenoxyacetic acid derivatives	0.855771			Phenoxyacetic acid derivatives	0.855771	Benzene and substituted derivatives	0.963258	Benzenoids	0.963593	Organic compounds; Alkyl aryl ethers; Phenols; Ethers; Organic acids and derivatives; Carboxylic acids and derivatives; Benzoyl derivatives; Organooxygen compounds; Phenoxyacetic acid derivatives; Monocarboxylic acids and derivatives; Carboxylic acids; Carbonyl compounds; Benzene and substituted derivatives; Phenol ethers; Benzenoids; Organic oxides; Hydrocarbon derivatives; Organic oxygen compounds; 1-hydroxy-2-unsubstituted benzenoids; Phenoxy compounds; Chemical entities
9526	1,2-Ditetradecylphosphatidylcholine										672.525	682.28	1909_ft_all_9526	1,2-Ditetradecylphosphatidylcholine	C36H76NO6P		-48.5452	MeSH:(3080916);PubChem:(3080916 3080917 9546613 23531784);PubMed;Lipid:(PC(O-28:0))	1-alkyl,2-acylglycero-3-phosphocholines	0.921816	1-alkyl,2-acylglycero-3-phosphocholines	0.921816	Glycerophosphocholines	0.997853	Glycerophospholipids	0.997501	Lipids and lipid-like molecules	0.99898	Organic compounds; Lipids and lipid-like molecules; Glycerolipids; Ethers; Glycerophospholipids; Organic acids and derivatives; Carboxylic acids and derivatives; Organonitrogen compounds; Organooxygen compounds; Organic phosphoric acids and derivatives; Phosphate esters; Quaternary ammonium salts; Cholines; Carboxylic acid derivatives; Monocarboxylic acids and derivatives; Dialkyl ethers; Phosphocholines; Carbonyl compounds; Glycerophosphocholines; Glycerol ethers; Amines; Alkyl phosphates; Dialkyl phosphates; Organic cations; 1-alkyl,2-acylglycero-3-phosphocholines; Organic salts; Fatty Acyls; Organic oxides; Hydrocarbon derivatives; Tetraalkylammonium salts; Organopnictogen compounds; Organic oxygen compounds; Organic nitrogen compounds; Chemical entities
10525	Oleamide										282.279	708.992	794_ft_all_10525	Oleamide	C18H35NO	0.415621	-48.6838	HMDB:(2117);PubChem class - food;SuperNatural:(SN00335079);Maconda:(CON00053);ZINC bio:(ZINC08036015 ZINC14880924);additional;HSDB:(301-02-0);MeSH:(1930 5283387 5353370);Plantcyc:(CPD6666-1);PubMed;NORMAN:(NS00006123);COCONUT:(CNP0300480);Natural Products:(UNPD56520);PubChem:(1930 5283387 5353370 117065529 117642701);YMDB Mine;CHEBI:(116314);PubChem class - bio and metabolites;EcoCyc Mine;KEGG:(C19670);PubChem class - safety and toxic;Training Set;Biocyc:(CPD6666-1 CPD-7637)
1926	Vanillate										169.05	218.994	213_ft_all_1926	Vanillate	C8H8O4	0.22697	-48.6955	HMDB:(484);PubChem class - food;SuperNatural:(SN00313543 SN00001340);ZINC bio:(ZINC00338275);additional;MeSH:(8468);Plantcyc:(VANILLATE);PubMed;NORMAN:(NS00014581);COCONUT:(CNP0086401 CNP0122021);KNApSAcK:(2682);Natural Products:(UNPD165274 UNPD172019);PubChem:(8468 10535133 10630957 10749645 12358657 54675858 71752915 102295056 102295057 131708670);CHEBI:(30816 16632);PubChem class - bio and metabolites;KEGG:(C06672);PubChem class - safety and toxic;YMDB:(1802);PubChem class - drug;Biocyc:(VANILLATE)	Phenoxyacetic acid derivatives	0.879075			Phenoxyacetic acid derivatives	0.879075	Benzene and substituted derivatives	0.958858	Benzenoids	0.958683	Organic compounds; Alkyl aryl ethers; Phenols; Ethers; Organic acids and derivatives; Carboxylic acids and derivatives; Benzoyl derivatives; Organooxygen compounds; Phenoxyacetic acid derivatives; Monocarboxylic acids and derivatives; Carboxylic acids; Carbonyl compounds; Benzene and substituted derivatives; Phenol ethers; Benzenoids; Organic oxides; Hydrocarbon derivatives; Organic oxygen compounds; 1-hydroxy-2-unsubstituted benzenoids; Phenoxy compounds; Chemical entities
7277	8-amino-7-oxononanoate										188.128	634.858	319_ft_all_7277	8-amino-7-oxononanoate	C9H17NO3	0.599638	-48.724	SuperNatural:(SN00243290);ZINC bio:(ZINC01532843 ZINC01532844);additional;MeSH:(173 448124);Plantcyc:(8-AMINO-7-OXONONANOATE);PubMed;COCONUT:(CNP0316712);KNApSAcK:(758);Natural Products:(UNPD76434);PubChem:(173 448124 5460197 25244029 36688192 36688194 101264144);CHEBI:(15830 57532 12266);PubChem class - bio and metabolites;KEGG:(C01092);YMDB:(905);Training Set;Biocyc:(CPD1A0-6176 8-AMINO-7-OXONONANOATE SMA-0000150)	Alpha amino acids	0.835043	Amino acids and derivatives	0.978797	Amino acids, peptides, and analogues	0.977799	Carboxylic acids and derivatives	0.999367	Organic acids and derivatives	0.999854	Organic compounds; Lipids and lipid-like molecules; Amino acids, peptides, and analogues; Alpha amino acids and derivatives; Ketones; Fatty acids and conjugates; Organic acids and derivatives; Carboxylic acids and derivatives; Organonitrogen compounds; Organooxygen compounds; Branched fatty acids; Amino acids and derivatives; Keto acids and derivatives; Monoalkylamines; Carboxylic acid amides; Amino fatty acids; Carboxylic acid derivatives; Monocarboxylic acids and derivatives; Carboxylic acids; Carbonyl compounds; Alpha amino acids; Amines; Primary amines; Fatty Acyls; Acetamides; Organic oxides; Hydrocarbon derivatives; Amino acids; Organopnictogen compounds; Organic oxygen compounds; Organic nitrogen compounds; Chemical entities
730	400-400-9[elincs]										307.113	58.753	915_ft_all_730	400-400-9[elincs]	C11H18N2O8	0.192251	-48.9416	NORMAN:(NS00006883);PubChem class - safety and toxic;Training Set;PubChem:(80296 18980882);PubMed	Alpha amino acids	0.999384	Amino acids and derivatives	1	Amino acids, peptides, and analogues	1	Carboxylic acids and derivatives	0.99999	Organic acids and derivatives	0.999998	Organic compounds; Lipids and lipid-like molecules; Amino acids, peptides, and analogues; Alpha amino acids and derivatives; Organic acids and derivatives; Carboxylic acids and derivatives; Organonitrogen compounds; Organooxygen compounds; Amino acids and derivatives; Amino fatty acids; Carboxylic acids; Carbonyl compounds; Trialkylamines; Alpha amino acids; Amines; Tertiary amines; Tetracarboxylic acids and derivatives; Organic oxides; Hydrocarbon derivatives; Amino acids; Organopnictogen compounds; Organic oxygen compounds; Organic nitrogen compounds; Chemical entities
6204	ACMC-20lypg										298.274	612.582	871_ft_all_6204	ACMC-20lypg	C18H35NO2	0.759262	-48.9534	COCONUT:(CNP0346818);HMDB:(13648);PubChem:(9835868 19606638 54428293);CHEBI:(71465);ZINC bio:(ZINC59725637);additional;PubChem class - bio and metabolites;MeSH:(9835868);Training Set;PubMed
3884	Glyceryl caprate										285.144	420.585	807_ft_all_3884	Glyceryl caprate	C13H26O4	0.320392	-49.1271	HMDB:(72866);PubChem class - food;MeSH:(92926);PubMed;NORMAN:(NS00013689);COCONUT:(CNP0160380);Natural Products:(UNPD198995);PubChem:(92926 3085401 71728399);CHEBI:(75547 75503 75551 75526);PubChem class - bio and metabolites;PubChem class - drug;KEGG Mine
1747	vanilalanine										212.091	192.017	412_ft_all_1747	vanilalanine	C10H13NO4	0.633509	-49.2139	HMDB:(1434 60747);SuperNatural:(SN00316621);ZINC bio:(ZINC00085742 ZINC00085744);additional;MeSH:(1670 9307 13206354 25273143);Plantcyc:(CPD-11496);PubMed;NORMAN:(NS00016581);COCONUT:(CNP0192186);Natural Products:(UNPD162878);PubChem:(1670 9307 10800640 10878512 13206354 25240429 25273143 25273144 46782235 49849807 76973311 91971947 101602517 132451931);CHEBI:(82913 133668);PubChem class - bio and metabolites;PubChem class - safety and toxic;Training Set;Biocyc:(CPD-11496);KEGG Mine	Phenylalanine and derivatives	0.848951	Amino acids and derivatives	0.996866	Amino acids, peptides, and analogues	0.996848	Carboxylic acids and derivatives	0.999371	Organic acids and derivatives	0.999988	Organic compounds; Amino acids, peptides, and analogues; Alpha amino acids and derivatives; Phenols; Anisoles; Phenethylamines; Amphetamines and derivatives; Phenylpropanoids and polyketides; Organic acids and derivatives; Carboxylic acids and derivatives; Organonitrogen compounds; Organooxygen compounds; Amino acids and derivatives; Monoalkylamines; Monocarboxylic acids and derivatives; Carboxylic acids; Carbonyl compounds; Benzene and substituted derivatives; Phenol ethers; Alpha amino acids; Benzenoids; Amines; Primary amines; Phenylpropanoic acids; Aralkylamines; Organic oxides; Methoxybenzenes; Hydrocarbon derivatives; Amino acids; Phenylalanine and derivatives; Organopnictogen compounds; Organic oxygen compounds; 1-hydroxy-2-unsubstituted benzenoids; Organic nitrogen compounds; Phenoxy compounds; Chemical entities
685	400-400-9[elincs]										307.113	55.378	913_ft_all_685	400-400-9[elincs]	C11H18N2O8	0.178052	-49.5172	NORMAN:(NS00006883);PubChem class - safety and toxic;Training Set;PubChem:(80296 18980882);PubMed	Alpha amino acids	0.999337	Amino acids and derivatives	1	Amino acids, peptides, and analogues	1	Carboxylic acids and derivatives	0.999989	Organic acids and derivatives	0.999997	Organic compounds; Lipids and lipid-like molecules; Amino acids, peptides, and analogues; Alpha amino acids and derivatives; Organic acids and derivatives; Carboxylic acids and derivatives; Organonitrogen compounds; Organooxygen compounds; Amino acids and derivatives; Carboxylic acids; Carbonyl compounds; Trialkylamines; Alpha amino acids; Amines; Tertiary amines; Tetracarboxylic acids and derivatives; Organic oxides; Hydrocarbon derivatives; Amino acids; Organopnictogen compounds; Organic oxygen compounds; Organic nitrogen compounds; Chemical entities
8087	linoleamide										280.263	649.926	777_ft_all_8087	linoleamide	C18H33NO	0.373636	-49.7431	HMDB:(62656);PubChem class - food;MeSH:(6435901);PubMed;NORMAN:(NS00049417);COCONUT:(CNP0161573);Natural Products:(UNPD14642);PubChem:(3930 5353723 6435901 88175293);YMDB Mine;CHEBI:(93121 82984);PubChem class - bio and metabolites;KEGG Mine	Fatty amides	0.715443			Fatty amides	0.715443	Fatty Acyls	0.652533	Lipids and lipid-like molecules	0.829018	Organic compounds; Lipids and lipid-like molecules; Organic acids and derivatives; Carboxylic acids and derivatives; Organonitrogen compounds; Organooxygen compounds; Fatty amides; Carboxylic acid amides; Carboxylic acid derivatives; Secondary carboxylic acid amides; Carbonyl compounds; Fatty Acyls; Organic oxides; Hydrocarbon derivatives; Organopnictogen compounds; Organic oxygen compounds; Organic nitrogen compounds; Chemical entities
637	n-{2-[bis(carboxymethyl)amino]ethyl}glycine										235.093	49.311	537_ft_all_637	n-{2-[bis(carboxymethyl)amino]ethyl}glycine	C8H14N2O6	0.921461	-49.8334	NORMAN:(NS00020695);COCONUT:(CNP0354833);PubChem:(167782 19033794 119058216 122706523);CHEBI:(131921 132232);EcoCyc Mine;KEGG:(C21396);PubMed;Biocyc:(CPD-18914);KEGG Mine	Alpha amino acids	0.999039	Amino acids and derivatives	1	Amino acids, peptides, and analogues	1	Carboxylic acids and derivatives	0.999999	Organic acids and derivatives	1	Organic compounds; Amino acids, peptides, and analogues; Alpha amino acids and derivatives; Organic acids and derivatives; Carboxylic acids and derivatives; Organonitrogen compounds; Organooxygen compounds; Amino acids and derivatives; Monoalkylamines; Carboxylic acids; Carbonyl compounds; Trialkylamines; Alpha amino acids; Amines; Primary amines; Tertiary amines; Organic oxides; Hydrocarbon derivatives; Amino acids; Organopnictogen compounds; Organic oxygen compounds; Organic nitrogen compounds; Chemical entities
739	Prolylhydroxyproline										229.118	59.468	505_ft_all_739	Prolylhydroxyproline	C10H16N2O4	0.578865	-49.8786	HMDB:(6695 29018);SuperNatural:(SN00216730);ZINC bio:(ZINC04899435 ZINC13521513);additional;MeSH:(3952518);PubMed;COCONUT:(CNP0115925);PubChem:(3952518 7408098 7408099 13267260 11673055 11902892 11902893 40520291 51385349 51411331 58516433 61158608 63843018 64713017 71775436 78999741 104901019 104901163 104901187 129655002);CHEBI:(74767 133733);PubChem class - bio and metabolites;Training Set;Biocyc:(CPD-20360)	Dipeptides	0.999734	Peptides	0.999936	Amino acids, peptides, and analogues	0.999963	Carboxylic acids and derivatives	0.999941	Organic acids and derivatives	0.999962	Organic compounds; Organoheterocyclic compounds; Amino acids, peptides, and analogues; Alpha amino acids and derivatives; Alcohols and polyols; Pyrrolidines; Organic acids and derivatives; Carboxylic acids and derivatives; Organonitrogen compounds; Organooxygen compounds; Amino acids and derivatives; Peptides; Carboxylic acid amides; Carboxylic acid derivatives; Monocarboxylic acids and derivatives; N-acyl-alpha amino acids and derivatives; Carboxylic acids; Secondary alcohols; Tertiary carboxylic acid amides; Carbonyl compounds; Pyrrolidine carboxylic acids and derivatives; Dialkylamines; Pyrrolidinecarboxamides; Alpha amino acid amides; N-acyl-alpha amino acids; Pyrrolidine carboxylic acids; Amines; Secondary amines; N-acylpyrrolidines; Organic oxides; Azacyclic compounds; N-acyl-L-alpha-amino acids; Hydrocarbon derivatives; Amino acids; Proline and derivatives; Organopnictogen compounds; Organic oxygen compounds; Organic nitrogen compounds; Dipeptides; Chemical entities
5778	Lysophosphatidylethanolamine(20:5/0:0)										522.259	593.088	1745_ft_all_5778	Lysophosphatidylethanolamine(20:5/0:0)	C25H42NO7P	0.348485	-50.7273	COCONUT:(CNP0001941);HMDB:(11519);PubChem:(52925146 134743276 138192172);Lipid:(LPE(20:5));PubChem class - bio and metabolites	Amino acids and derivatives	0.871627	Amino acids and derivatives	0.871627	Amino acids, peptides, and analogues	0.86317	Carboxylic acids and derivatives	0.999962	Organic acids and derivatives	0.999997	Organic compounds; Lipids and lipid-like molecules; Amino acids, peptides, and analogues; Glycerophospholipids; Organic acids and derivatives; Carboxylic acids and derivatives; Organonitrogen compounds; Organooxygen compounds; Fatty acid esters; Amino acids and derivatives; Organic phosphoric acids and derivatives; Phosphate esters; Monoalkylamines; Carboxylic acid derivatives; Monocarboxylic acids and derivatives; Carboxylic acid esters; Phosphoethanolamines; Carbonyl compounds; Glycerophosphoethanolamines; Amines; Primary amines; Alkyl phosphates; Dialkyl phosphates; Fatty Acyls; Organic oxides; Hydrocarbon derivatives; Organopnictogen compounds; Organic oxygen compounds; Organic nitrogen compounds; Chemical entities
3849											239.091	419.396	549_ft_all_3849		C12H14O5	0.648727	-51.1759	COCONUT:(CNP0126851);Training Set;PubChem:(44715172);additional	Alkyl-phenylketones	0.576754	Ketones	0.252711	Carbonyl compounds	0.743156	Organooxygen compounds	1	Organic oxygen compounds	1	Organic compounds; Organoheterocyclic compounds; Lactones; Benzopyrans; Phenols; Resorcinols; Organic acids and derivatives; Carboxylic acids and derivatives; Organooxygen compounds; Carboxylic acid derivatives; Monocarboxylic acids and derivatives; Carboxylic acids; Benzenediols; Carbonyl compounds; Benzene and substituted derivatives; Benzenoids; Phenylpropanoic acids; Vinylogous acids; Organic oxides; Oxacyclic compounds; Hydrocarbon derivatives; Alkyl-phenylketones; Organic oxygen compounds; 1-hydroxy-2-unsubstituted benzenoids; 1-hydroxy-4-unsubstituted benzenoids; Chemical entities
7351	Aclonium										172.133	636.174	236_ft_all_7351	Aclonium	C9H17NO2	0.531856	-51.2015	HMDB:(5015);SuperNatural:(SN00285142);ZINC bio:(ZINC00004949);additional;HSDB:(60142-96-3);MeSH:(3446);PubMed;NORMAN:(NS00000335);COCONUT:(CNP0330356);Natural Products:(UNPD94804);PubChem:(3446 5248227 6919078 25216749 25216750 25216881 25216882 25216883 25216884 25217256 25217257 25217738 25217866 25217864 25217865 25217867 25217868 25217870 45039319 60070894 71317021 75125729 90964273 124091179 123478465 129285685);CHEBI:(42797);PubChem class - bio and metabolites;KEGG:(C07018);PubChem class - safety and toxic;Training Set;PubChem class - drug;Biocyc:(CPD-16562)	Gamma amino acids and derivatives	0.69224	Amino acids and derivatives	0.993576	Amino acids, peptides, and analogues	0.993203	Carboxylic acids and derivatives	0.972819	Organic acids and derivatives	0.972335	Organic compounds; Lipids and lipid-like molecules; Amino acids, peptides, and analogues; Fatty acids and conjugates; Organic acids and derivatives; Carboxylic acids and derivatives; Organonitrogen compounds; Organooxygen compounds; Amino acids and derivatives; Monoalkylamines; Amino fatty acids; Monocarboxylic acids and derivatives; Carboxylic acids; Carbonyl compounds; Gamma amino acids and derivatives; Amines; Primary amines; Fatty Acyls; Organic oxides; Hydrocarbon derivatives; Amino acids; Organopnictogen compounds; Organic oxygen compounds; Organic nitrogen compounds; Chemical entities
1534	Allylthiol										75.0263	141.549	8_ft_all_1534	Allylthiol	C3H6S	0.0682515	-51.4116	NORMAN:(NS00022848);HMDB:(31635);Natural Products:(UNPD116201);PubChem class - food;PubChem:(13367 22461562);SuperNatural:(SN00369941);CHEBI:(89888);PubChem class - bio and metabolites;PubChem class - safety and toxic;PubMed;KEGG Mine
7950	Laureth-7										495.389	647.237	1665_ft_all_7950	Laureth-7	C26H54O8	0.412547	-51.5693	NORMAN:(NS00013820);PubChem:(76459);PubChem class - bio and metabolites;MeSH:(76459);PubChem class - safety and toxic;PubMed;KEGG Mine	Polyethylene glycols	0.841093	Dialkyl ethers	0.977923	Ethers	0.980015	Organooxygen compounds	1	Organic oxygen compounds	1	Organic compounds; Alcohols and polyols; Ethers; Primary alcohols; Organooxygen compounds; Dialkyl ethers; Polyethylene glycols; Hydrocarbon derivatives; Organic oxygen compounds; Chemical entities
5468	3-Oxochol-4-en-24-oic acid										373.273	567.433	1302_ft_all_5468	3-Oxochol-4-en-24-oic acid	C24H36O3	0.460666	-51.806	COCONUT:(CNP0229470);KNApSAcK:(43200);Natural Products:(UNPD76046);PubChem:(159621 5283990 23425407 50990741 126582373 134688614);SuperNatural:(SN00269129);MeSH:(159621 5283990);Training Set;PubMed;KEGG Mine	Monohydroxy bile acids, alcohols and derivatives	0.865313	Hydroxy bile acids, alcohols and derivatives	0.630893	Bile acids, alcohols and derivatives	0.993714	Steroids and steroid derivatives	0.99169	Lipids and lipid-like molecules	0.999455	Organic compounds; Lipids and lipid-like molecules; Ketones; Steroids and steroid derivatives; Monohydroxy bile acids, alcohols and derivatives; Organic acids and derivatives; Carboxylic acids and derivatives; Organooxygen compounds; Monocarboxylic acids and derivatives; Oxosteroids; Carboxylic acids; Bile acids, alcohols and derivatives; Carbonyl compounds; Hydroxy bile acids, alcohols and derivatives; 3-oxosteroids; Cyclic ketones; Organic oxides; Hydrocarbon derivatives; Organic oxygen compounds; Chemical entities
4716	(2,2,3,4-tetrahydroxy-5-phosphonooxypentyl) dihydrogen phosphate										329.005	517.673	1045_ft_all_4716	(2,2,3,4-tetrahydroxy-5-phosphonooxypentyl) dihydrogen phosphate	C5H14O12P2	0.556315	-51.8397	PubChem:(448316 3400853);PubChem class - bio and metabolites	Anthracenecarboxylic acids	0.98783	Anthracenecarboxylic acids	0.98783	Anthracenecarboxylic acids and derivatives	0.842574	Anthracenes	0.822884	Benzenoids	0.999002	Organic compounds; Organoheterocyclic compounds; Anthracenes; Naphthalenes; Furans; Ketones; Phenols; Anthraquinones; Organooxygen compounds; Carbonyl compounds; Naphthalenecarboxylic acids and derivatives; Anthracenecarboxylic acids and derivatives; Naphthalenecarboxylic acids; Anthracenecarboxylic acids; Benzenoids; Aryl ketones; Organic oxides; Oxacyclic compounds; Heteroaromatic compounds; Hydrocarbon derivatives; Organic oxygen compounds; Chemical entities
10441											261.206	705.602	678_ft_all_10441		C14H28O4	0.166819	-52.1022	PubChem:(86289834);CHEBI:(79245)	Long-chain fatty acids	0.741661	Long-chain fatty acids	0.741661	Fatty acids and conjugates	0.779016	Fatty Acyls	0.908813	Lipids and lipid-like molecules	0.919075	Organic compounds; Lipids and lipid-like molecules; Alcohols and polyols; Fatty acids and conjugates; Organic acids and derivatives; Carboxylic acids and derivatives; Organooxygen compounds; Carboxylic acids; Secondary alcohols; Carbonyl compounds; Long-chain fatty acids; Fatty Acyls; Organic oxides; Hydrocarbon derivatives; Organic oxygen compounds; Chemical entities
5880	Lysophosphatidylethanolamine(20:5/0:0)										522.258	597.577	1744_ft_all_5880	Lysophosphatidylethanolamine(20:5/0:0)	C25H42NO7P	0.254666	-52.2724	COCONUT:(CNP0001941);HMDB:(11519);PubChem:(52925146 134743276 138192172);Lipid:(LPE(20:5));PubChem class - bio and metabolites	Glycerophosphoethanolamines	0.933026			Glycerophosphoethanolamines	0.933026	Glycerophospholipids	0.999824	Lipids and lipid-like molecules	0.995268	Organic compounds; Lipids and lipid-like molecules; Glycerophospholipids; Organic acids and derivatives; Carboxylic acids and derivatives; Organonitrogen compounds; Organooxygen compounds; Fatty acid esters; Organic phosphoric acids and derivatives; Phosphate esters; Monoalkylamines; Carboxylic acid derivatives; Monocarboxylic acids and derivatives; Carboxylic acid esters; Phosphoethanolamines; Carbonyl compounds; Glycerophosphoethanolamines; Amines; Primary amines; Alkyl phosphates; Dialkyl phosphates; Fatty Acyls; Organic oxides; Hydrocarbon derivatives; Organopnictogen compounds; Organic oxygen compounds; Organic nitrogen compounds; Chemical entities
7107	Aclonium										172.133	633.023	235_ft_all_7107	Aclonium	C9H17NO2	0.522931	-52.7518	HMDB:(5015);SuperNatural:(SN00285142);ZINC bio:(ZINC00004949);additional;HSDB:(60142-96-3);MeSH:(3446);PubMed;NORMAN:(NS00000335);COCONUT:(CNP0330356);Natural Products:(UNPD94804);PubChem:(3446 5248227 6919078 25216749 25216750 25216881 25216882 25216883 25216884 25217256 25217257 25217738 25217866 25217864 25217865 25217867 25217868 25217870 45039319 60070894 71317021 75125729 90964273 124091179 123478465 129285685);CHEBI:(42797);PubChem class - bio and metabolites;KEGG:(C07018);PubChem class - safety and toxic;Training Set;PubChem class - drug;Biocyc:(CPD-16562)	Gamma amino acids and derivatives	0.777307	Amino acids and derivatives	0.997589	Amino acids, peptides, and analogues	0.997471	Carboxylic acids and derivatives	0.997928	Organic acids and derivatives	0.998775	Organic compounds; Lipids and lipid-like molecules; Amino acids, peptides, and analogues; Fatty acids and conjugates; Organic acids and derivatives; Carboxylic acids and derivatives; Organonitrogen compounds; Organooxygen compounds; Amino acids and derivatives; Monoalkylamines; Amino fatty acids; Monocarboxylic acids and derivatives; Carboxylic acids; Carbonyl compounds; Gamma amino acids and derivatives; Amines; Primary amines; Fatty Acyls; Organic oxides; Hydrocarbon derivatives; Amino acids; Organopnictogen compounds; Organic oxygen compounds; Organic nitrogen compounds; Chemical entities
6852	8-amino-7-oxononanoate										188.128	629.191	318_ft_all_6852	8-amino-7-oxononanoate	C9H17NO3	0.526615	-53.0095	SuperNatural:(SN00243290);ZINC bio:(ZINC01532843 ZINC01532844);additional;MeSH:(173 448124);Plantcyc:(8-AMINO-7-OXONONANOATE);PubMed;COCONUT:(CNP0316712);KNApSAcK:(758);Natural Products:(UNPD76434);PubChem:(173 448124 5460197 25244029 36688192 36688194 101264144);CHEBI:(15830 57532 12266);PubChem class - bio and metabolites;KEGG:(C01092);YMDB:(905);Training Set;Biocyc:(CPD1A0-6176 8-AMINO-7-OXONONANOATE SMA-0000150)	Alpha amino acids	0.860891	Amino acids and derivatives	0.991518	Amino acids, peptides, and analogues	0.991189	Carboxylic acids and derivatives	0.997637	Organic acids and derivatives	0.998895	Organic compounds; Lipids and lipid-like molecules; Amino acids, peptides, and analogues; Alpha amino acids and derivatives; Ketones; Fatty acids and conjugates; Organic acids and derivatives; Carboxylic acids and derivatives; Organonitrogen compounds; Organooxygen compounds; Branched fatty acids; Amino acids and derivatives; Keto acids and derivatives; Monoalkylamines; Amino fatty acids; Monocarboxylic acids and derivatives; Carboxylic acids; Medium-chain keto acids and derivatives; Carbonyl compounds; Alpha amino acids; Amines; Primary amines; Methyl-branched fatty acids; Fatty Acyls; Organic oxides; Hydrocarbon derivatives; Amino acids; Organopnictogen compounds; Organic oxygen compounds; Organic nitrogen compounds; Chemical entities
3547	2H-Pyran-2-one, 4-(acetyloxy)-6-methyl-										169.05	382.447	215_ft_all_3547	2H-Pyran-2-one, 4-(acetyloxy)-6-methyl-	C8H8O4	0.216972	-53.0895	COCONUT:(CNP0194677);Natural Products:(UNPD4028);PubChem:(12416524);SuperNatural:(SN00257218)	Pyranones and derivatives	0.995772			Pyranones and derivatives	0.995772	Pyrans	0.998106	Organoheterocyclic compounds	0.972496	Organic compounds; Organoheterocyclic compounds; Lactones; Pyrans; Ketones; Organic acids and derivatives; Organooxygen compounds; Pyranones and derivatives; Carbonyl compounds; Vinylogous acids; Organic oxides; Oxacyclic compounds; Heteroaromatic compounds; Hydrocarbon derivatives; Organic oxygen compounds; Chemical entities
7981	C16 Sphingomyelin										725.557	647.741	1927_ft_all_7981	C16 Sphingomyelin	C39H79N2O6P	0.164202	-53.2511	NORMAN:(NS00017198);COCONUT:(CNP0112582 CNP0201909);HMDB:(10169 61712);PubChem:(4195689 6033706 5283590 12049462 12442931 12442932 9939941 11115190 11115191 53394029 92132401 92132402 91010371 97043374 91886143 91886144 131708699 131708700 137700334 137700335);CHEBI:(78646);additional;PubChem class - bio and metabolites;MeSH:(9939941);Training Set;PubMed;Biocyc:(CPD66-42)
9401	1,2-Ditetradecylphosphatidylcholine										672.525	679.359	1908_ft_all_9401	1,2-Ditetradecylphosphatidylcholine	C36H76NO6P		-53.6401	MeSH:(3080916);PubChem:(3080916 3080917 9546613 23531784);PubMed;Lipid:(PC(O-28:0))	1-alkyl,2-acylglycero-3-phosphocholines	0.872945	1-alkyl,2-acylglycero-3-phosphocholines	0.872945	Glycerophosphocholines	0.998769	Glycerophospholipids	0.998702	Lipids and lipid-like molecules	0.999419	Organic compounds; Lipids and lipid-like molecules; Glycerolipids; Ethers; Glycerophospholipids; Organic acids and derivatives; Carboxylic acids and derivatives; Organonitrogen compounds; Organooxygen compounds; Fatty acid esters; Organic phosphoric acids and derivatives; Phosphate esters; Quaternary ammonium salts; Cholines; Carboxylic acid derivatives; Monocarboxylic acids and derivatives; Dialkyl ethers; Carboxylic acid esters; Phosphocholines; Carbonyl compounds; Glycerophosphocholines; Glycerol ethers; Amines; Alkyl phosphates; Dialkyl phosphates; Organic cations; 1-alkyl,2-acylglycero-3-phosphocholines; Organic salts; Fatty Acyls; Organic oxides; Hydrocarbon derivatives; Tetraalkylammonium salts; Organopnictogen compounds; Organic oxygen compounds; Organic nitrogen compounds; Chemical entities
5687	3,5-ditert-butylbenzaldehyde										219.174	585.632	453_ft_all_5687	3,5-ditert-butylbenzaldehyde	C15H22O	0.715271	-53.6645	NORMAN:(NS00014932);COCONUT:(CNP0305340);PubChem:(1268253);SuperNatural:(SN00119158);ZINC bio:(ZINC01081495);PubChem class - safety and toxic;Training Set;PubMed	Phenylpropanes	0.979282			Phenylpropanes	0.979282	Benzene and substituted derivatives	0.989392	Benzenoids	0.910434	Organic compounds; Aldehydes; Benzoyl derivatives; Organooxygen compounds; Benzaldehydes; Carbonyl compounds; Benzene and substituted derivatives; Benzenoids; Phenylpropanes; Aryl-aldehydes; Organic oxides; Hydrocarbon derivatives; Organic oxygen compounds; Chemical entities
3231											239.092	350.933	550_ft_all_3231		C12H14O5	0.656789	-53.7001	COCONUT:(CNP0126851);Training Set;PubChem:(44715172);additional	Alkyl-phenylketones	0.525998	Ketones	0.134418	Carbonyl compounds	0.833931	Organooxygen compounds	1	Organic oxygen compounds	1	Organic compounds; Organoheterocyclic compounds; Lactones; Benzopyrans; Phenols; Resorcinols; Organic acids and derivatives; Carboxylic acids and derivatives; Organooxygen compounds; Carboxylic acid derivatives; Monocarboxylic acids and derivatives; Carboxylic acids; Benzenediols; Carbonyl compounds; Benzene and substituted derivatives; Benzenoids; Phenylpropanoic acids; Vinylogous acids; Organic oxides; Oxacyclic compounds; Hydrocarbon derivatives; Alkyl-phenylketones; Organic oxygen compounds; Chemical entities
3926	1-Naphthaleneethanol,2,3,4-tetrahydro-										177.127	423.606	265_ft_all_3926	1-Naphthaleneethanol,2,3,4-tetrahydro-	C12H16O	0.419111	-53.8307	PubChem:(98036 10845013 92235902);NORMAN:(NS00013219)
3560	bmse010210										209.081	384.471	396_ft_all_3560	bmse010210	C11H12O4	0.443606	-53.9253	HMDB:(34315 138526);SuperNatural:(SN00247808 SN00157690 SN00001059);ZINC bio:(ZINC00116202 ZINC06007189);additional;MeSH:(717531);PubMed;NORMAN:(NS00015131);COCONUT:(CNP0052700 CNP0235910);KNApSAcK:(33558);Natural Products:(UNPD220209 UNPD108647);PubChem:(16848 1585025 1585026 717531 5547436 5140696 45039059 71434102);YMDB Mine;CHEBI:(86549);PubChem class - bio and metabolites;PubChem class - safety and toxic;Training Set;KEGG Mine
7036	8-amino-7-oxononanoate										188.128	631.979	320_ft_all_7036	8-amino-7-oxononanoate	C9H17NO3	0.566608	-54.1214	SuperNatural:(SN00243290);ZINC bio:(ZINC01532843 ZINC01532844);additional;MeSH:(173 448124);Plantcyc:(8-AMINO-7-OXONONANOATE);PubMed;COCONUT:(CNP0316712);KNApSAcK:(758);Natural Products:(UNPD76434);PubChem:(173 448124 5460197 25244029 36688192 36688194 101264144);CHEBI:(15830 57532 12266);PubChem class - bio and metabolites;KEGG:(C01092);YMDB:(905);Training Set;Biocyc:(CPD1A0-6176 8-AMINO-7-OXONONANOATE SMA-0000150)	Alpha amino acids	0.748971	Amino acids and derivatives	0.992664	Amino acids, peptides, and analogues	0.992286	Carboxylic acids and derivatives	0.997818	Organic acids and derivatives	0.998466	Organic compounds; Lipids and lipid-like molecules; Amino acids, peptides, and analogues; Alpha amino acids and derivatives; Ketones; Fatty acids and conjugates; Organic acids and derivatives; Carboxylic acids and derivatives; Organonitrogen compounds; Organooxygen compounds; Branched fatty acids; Amino acids and derivatives; Keto acids and derivatives; Monoalkylamines; Amino fatty acids; Monocarboxylic acids and derivatives; Carboxylic acids; Carbonyl compounds; Alpha amino acids; Amines; Primary amines; Methyl-branched fatty acids; Fatty Acyls; Organic oxides; Hydrocarbon derivatives; Amino acids; Organopnictogen compounds; Organic oxygen compounds; Organic nitrogen compounds; Chemical entities
8429	3,6,9,12-Tetraoxapentacosan-1-ol										377.327	658.291	1316_ft_all_8429	3,6,9,12-Tetraoxapentacosan-1-ol	C21H44O5	0.359496	-54.6082	PubChem:(70251);NORMAN:(NS00039514)
604	2-[bis(2-oxoethyl)amino]acetic acid										160.06	46.707	185_ft_all_604	2-[bis(2-oxoethyl)amino]acetic acid	C6H9NO4	0.878782	-55.9947	PubChem:(21743554);PubChem class - bio and metabolites	Alpha amino acids	0.831631	Amino acids and derivatives	0.999839	Amino acids, peptides, and analogues	0.99983	Carboxylic acids and derivatives	0.999987	Organic acids and derivatives	0.999997	Organic compounds; Organoheterocyclic compounds; Amino acids, peptides, and analogues; Alpha amino acids and derivatives; Oxazinanes; Organic acids and derivatives; Carboxylic acids and derivatives; Organonitrogen compounds; Organooxygen compounds; Dicarboxylic acids and derivatives; Amino acids and derivatives; Morpholines; Carboxylic acids; Carbonyl compounds; Trialkylamines; Alpha amino acids; Amines; Tertiary amines; Organic oxides; Azacyclic compounds; Oxacyclic compounds; Hydrocarbon derivatives; Amino acids; Organopnictogen compounds; Organic oxygen compounds; Organic nitrogen compounds; Chemical entities
7108											659.52	630.403	1905_ft_all_7108		C41H70O6	0.123863	-56.0308	COCONUT:(CNP0186642);Natural Products:(UNPD11778);PubChem:(9917694 44372268 53652473 100936153 100936154);SuperNatural:(SN00286980);PubMed
9726	Erucylamide										338.341	688.334	1102_ft_all_9726	Erucylamide	C22H43NO	0.1072	-56.3425	PubChem class - food;Maconda:(CON00035);additional;HSDB:(112-84-5);MeSH:(8214 5365371);PubMed;NORMAN:(NS00010726);COCONUT:(CNP0107414);Natural Products:(UNPD40452);PubChem:(8214 5365369 5365371);CHEBI:(142245);PubChem class - bio and metabolites;PubChem class - safety and toxic;Training Set;KEGG Mine	Primary carboxylic acid amides	0.610252	Carboxylic acid amides	0.366853	Carboxylic acid derivatives	0.731375	Carboxylic acids and derivatives	0.703654	Organic acids and derivatives	0.462683	Organic compounds; Carboxylic acids and derivatives; Organonitrogen compounds; Organooxygen compounds; Carboxylic acid derivatives; Primary carboxylic acid amides; Carbonyl compounds; Organic oxides; Hydrocarbon derivatives; Organopnictogen compounds; Organic oxygen compounds; Organic nitrogen compounds; Chemical entities
5314	N-Hexadecyl diethanolamine										330.337	558.262	1060_ft_all_5314	N-Hexadecyl diethanolamine	C20H43NO2	0.186267	-56.9375	NORMAN:(NS00026193);PubChem class - safety and toxic;PubChem:(110620 18346926)	1,2-aminoalcohols	0.995253	Alkanolamines	0.997814	Amines	0.99992	Organonitrogen compounds	0.999999	Organic nitrogen compounds	0.999985	Organic compounds; Alcohols and polyols; Organonitrogen compounds; Primary alcohols; Organooxygen compounds; Secondary alcohols; 1,2-aminoalcohols; Trialkylamines; Amines; Tertiary amines; Alkanolamines; Hydrocarbon derivatives; Organopnictogen compounds; Organic oxygen compounds; Organic nitrogen compounds; Chemical entities
8133	16-Odcya										279.232	650.646	769_ft_all_8133	16-Odcya	C18H30O2	0.185982	-57.0476	MeSH:(3083479 6450170);PubChem:(3083479 6450170 88244968);PubMed
7920	Lysophosphatidylcholine(20:2/0:0)										548.371	646.378	1811_ft_all_7920	Lysophosphatidylcholine(20:2/0:0)	C28H54NO7P	0.421209	-57.1083	COCONUT:(CNP0082503);HMDB:(10392);PubChem:(52924053 52924054 134783144 134783145 138310096 138310097);YMDB Mine;CHEBI:(83055);PubMed	Glycerophosphocholines	0.977278			Glycerophosphocholines	0.977278	Glycerophospholipids	0.99861	Lipids and lipid-like molecules	0.999142	Organic compounds; Lipids and lipid-like molecules; Glycerophospholipids; Organic acids and derivatives; Carboxylic acids and derivatives; Organonitrogen compounds; Organooxygen compounds; Fatty acid esters; Organic phosphoric acids and derivatives; Phosphate esters; Quaternary ammonium salts; Cholines; Carboxylic acid derivatives; Monocarboxylic acids and derivatives; Carboxylic acid esters; Phosphocholines; Carbonyl compounds; Glycerophosphocholines; Amines; Alkyl phosphates; Dialkyl phosphates; Organic cations; Organic salts; Fatty Acyls; Organic oxides; Hydrocarbon derivatives; Tetraalkylammonium salts; Organopnictogen compounds; Organic oxygen compounds; Organic nitrogen compounds; Chemical entities
3875	pseudoisoeugenol										165.091	420.348	199_ft_all_3875	pseudoisoeugenol	C10H12O2	0.161323	-57.227	Plantcyc:(CPD-9947);PubChem:(16116489 25201219 101633394);PubMed;Biocyc:(CPD-9947);PubChem class - bio and metabolites	Anisoles	0.813414			Anisoles	0.813414	Phenol ethers	0.789607	Benzenoids	0.999951	Organic compounds; Alkyl aryl ethers; Anisoles; Ethers; Organooxygen compounds; Benzene and substituted derivatives; Phenol ethers; Benzenoids; Methoxybenzenes; Hydrocarbon derivatives; Organic oxygen compounds; Phenoxy compounds; Chemical entities
1933	3-Methoxyacetaminophen										182.081	219.84	278_ft_all_1933	3-Methoxyacetaminophen	C9H11NO3	0.389373	-58.2193	MeSH:(3080594);PubChem:(3080594 71749995);PubMed;KEGG Mine	Acetanilides	0.586318	Acetanilides	0.586318	Anilides	0.920672	Benzene and substituted derivatives	0.995933	Benzenoids	0.999709	Organic compounds; Phenols; Organic acids and derivatives; Carboxylic acids and derivatives; Organonitrogen compounds; Anilides; Organooxygen compounds; Carboxylic acid amides; Carboxylic acid derivatives; Monocarboxylic acids and derivatives; Carboxylic acid esters; Secondary carboxylic acid amides; Carbonyl compounds; Acetanilides; Benzene and substituted derivatives; Benzenoids; N-arylamides; Methyl esters; Acetamides; Organic oxides; Hydrocarbon derivatives; N-acetylarylamines; Organopnictogen compounds; Organic oxygen compounds; 1-hydroxy-2-unsubstituted benzenoids; Organic nitrogen compounds; Chemical entities
689	citrulina										176.103	55.55	257_ft_all_689	citrulina	C6H13N3O3	0.448761	-58.298	HMDB:(904);SuperNatural:(SN00002233 SN00002810);ZINC bio:(ZINC01532614 ZINC02166829);additional;MeSH:(9750);Plantcyc:(L-CITRULLINE);PubMed;NORMAN:(NS00013538);COCONUT:(CNP0209633);KNApSAcK:(1348);Natural Products:(UNPD1128);PubChem:(833 9750 637599 7004911 6992098 20849076 20849075 23246389 25244873 46781035 51037232 51037233 51037432 51037433 46932128 66575410 71308811 71309881 71309912 76973415 88198246 90307909 90475362 117064641 117064645 121225332 122363708 123785846 129850295 133687875 132276577 134817836);CHEBI:(49007 16349 57743 18211 66922);PubChem class - bio and metabolites;KEGG:(C00327);PubChem class - safety and toxic;YMDB:(60);Training Set;PubChem class - drug;Biocyc:(A-XGLC-HEX-1:5 L-CITRULLINE CPD1UA-5675 CPDQT-42 SMA-0000091)	Alpha amino acids	0.935681	Amino acids and derivatives	0.999831	Amino acids, peptides, and analogues	0.999837	Carboxylic acids and derivatives	0.999946	Organic acids and derivatives	0.999995	Organic compounds; Lipids and lipid-like molecules; Amino acids, peptides, and analogues; Alpha amino acids and derivatives; Fatty acids and conjugates; Organic acids and derivatives; Carboxylic acids and derivatives; Organonitrogen compounds; Organooxygen compounds; Amino acids and derivatives; Monoalkylamines; Monocarboxylic acids and derivatives; Carboxylic acids; Carbonyl compounds; Alpha amino acids; Amines; Primary amines; Fatty Acyls; Organic oxides; Hydrocarbon derivatives; Amino acids; Organopnictogen compounds; Organic oxygen compounds; Organic nitrogen compounds; Chemical entities
7844	Lysophosphatidylcholine(20:2/0:0)										548.371	644.218	1812_ft_all_7844	Lysophosphatidylcholine(20:2/0:0)	C28H54NO7P	0.438893	-58.469	COCONUT:(CNP0082503);HMDB:(10392);PubChem:(52924053 52924054 134783144 134783145 138310096 138310097);YMDB Mine;CHEBI:(83055);PubMed	Glycerophosphocholines	0.963039			Glycerophosphocholines	0.963039	Glycerophospholipids	0.998853	Lipids and lipid-like molecules	0.998028	Organic compounds; Lipids and lipid-like molecules; Glycerophospholipids; Organic acids and derivatives; Carboxylic acids and derivatives; Organonitrogen compounds; Organooxygen compounds; Fatty acid esters; Organic phosphoric acids and derivatives; Phosphate esters; Quaternary ammonium salts; Cholines; Carboxylic acid derivatives; Monocarboxylic acids and derivatives; Carboxylic acid esters; Phosphocholines; Carbonyl compounds; Glycerophosphocholines; Amines; Alkyl phosphates; Dialkyl phosphates; Organic salts; Fatty Acyls; Organic oxides; Hydrocarbon derivatives; Tetraalkylammonium salts; Organopnictogen compounds; Organic oxygen compounds; Organic nitrogen compounds; Chemical entities
6762	Aclonium										172.133	629.497	234_ft_all_6762	Aclonium	C9H17NO2	0.507273	-58.4813	HMDB:(5015);SuperNatural:(SN00285142);ZINC bio:(ZINC00004949);additional;HSDB:(60142-96-3);MeSH:(3446);PubMed;NORMAN:(NS00000335);COCONUT:(CNP0330356);Natural Products:(UNPD94804);PubChem:(3446 5248227 6919078 25216749 25216750 25216881 25216882 25216883 25216884 25217256 25217257 25217738 25217866 25217864 25217865 25217867 25217868 25217870 45039319 60070894 71317021 75125729 90964273 124091179 123478465 129285685);CHEBI:(42797);PubChem class - bio and metabolites;KEGG:(C07018);PubChem class - safety and toxic;Training Set;PubChem class - drug;Biocyc:(CPD-16562)	Gamma amino acids and derivatives	0.631006	Amino acids and derivatives	0.990691	Amino acids, peptides, and analogues	0.990221	Carboxylic acids and derivatives	0.972085	Organic acids and derivatives	0.965583	Organic compounds; Lipids and lipid-like molecules; Amino acids, peptides, and analogues; Fatty acids and conjugates; Organic acids and derivatives; Carboxylic acids and derivatives; Organonitrogen compounds; Organooxygen compounds; Amino acids and derivatives; Monoalkylamines; Amino fatty acids; Monocarboxylic acids and derivatives; Carboxylic acids; Carbonyl compounds; Gamma amino acids and derivatives; Amines; Primary amines; Fatty Acyls; Organic oxides; Hydrocarbon derivatives; Amino acids; Organopnictogen compounds; Organic oxygen compounds; Organic nitrogen compounds; Chemical entities
3241											239.091	351.645	548_ft_all_3241		C12H14O5	0.606803	-58.8243	COCONUT:(CNP0126851);Training Set;PubChem:(44715172);additional
974											104.053	74.752	29_ft_all_974	1,4-Thiazan	C4H9NS	0.408866	-59.2553	NORMAN:(NS00024018);PubChem:(67164 6997275 49849336 57084721 59744094 89755498);CHEBI:(36392);ZINC bio:(ZINC01847752);MeSH:(67164);PubChem class - safety and toxic;PubMed;KEGG Mine	Dialkylamines	0.904849	Secondary amines	0.79405	Amines	0.872061	Organonitrogen compounds	0.999566	Organic nitrogen compounds	0.999754	Organic compounds; Organosulfur compounds; Organonitrogen compounds; Thioethers; Dialkylamines; Amines; Secondary amines; Sulfenyl compounds; Dialkylthioethers; Hydrocarbon derivatives; Organopnictogen compounds; Organic nitrogen compounds; Chemical entities
4098	C14 sphinganine										246.243	447.357	592_ft_all_4098	C14 sphinganine	C14H31NO2	0.33614	-59.2708	PubChem:(12590333 12590335 59040531 70679053);CHEBI:(71046 71010)	1,2-aminoalcohols	0.995608	Alkanolamines	0.997229	Amines	0.999969	Organonitrogen compounds	0.999999	Organic nitrogen compounds	0.999987	Organic compounds; Alcohols and polyols; Organonitrogen compounds; Primary alcohols; Organooxygen compounds; Secondary alcohols; 1,2-aminoalcohols; Dialkylamines; Amines; Secondary amines; Alkanolamines; Hydrocarbon derivatives; Organopnictogen compounds; Organic oxygen compounds; Organic nitrogen compounds; Chemical entities
3867											193.086	420.03	343_ft_all_3867		C11H12O3	0.195595	-59.4142	COCONUT:(CNP0225813);Natural Products:(UNPD42032);PubChem:(58260173);SuperNatural:(SN00309410);PubMed;KEGG Mine
3404	Alcanfor										153.128	369.253	158_ft_all_3404	Alcanfor	C10H16O	0.25184	-59.7366	HMDB:(59838);PubChem class - food;SuperNatural:(SN00048874 SN00001900);ZINC bio:(ZINC00967520 ZINC00967521);additional;HSDB:(76-22-2);MeSH:(2537 159055);Plantcyc:(--CAMPHOR CPD-862);PubMed;NORMAN:(NS00003762);COCONUT:(CNP0273956);KNApSAcK:(135);Natural Products:(UNPD13464 UNPD59933);PubChem:(2537 10050 159055 230921 444294 5284500 9543187 6857773 12214497 12214498 23308299 139291524);CHEBI:(36773 15396 15397);PubChem class - bio and metabolites;KEGG:(C18369 C00809 C00808);PubChem class - safety and toxic;PubChem class - drug;Biocyc:(--CAMPHOR CPD-862)
5272	Palmitic acid, N-(aminoethyl)ethanolamide										365.316	556.232	1246_ft_all_5272	Palmitic acid, N-(aminoethyl)ethanolamide	C20H42N2O2	0.126997	-60.4294	PubChem:(90705);NORMAN:(NS00027800)	1,2-aminoalcohols	0.805889	Alkanolamines	0.905968	Amines	0.999703	Organonitrogen compounds	1	Organic nitrogen compounds	1	Organic compounds; Organoheterocyclic compounds; Alcohols and polyols; Organic acids and derivatives; Organonitrogen compounds; Organooxygen compounds; 1,2-aminoalcohols; Trialkylamines; Amines; Tertiary amines; Alkanolamines; Oxacyclic compounds; Hydrocarbon derivatives; Organopnictogen compounds; Organic oxygen compounds; Organic nitrogen compounds; Chemical entities
968	thiolane-2-carboxylic acid										133.032	74.637	80_ft_all_968	thiolane-2-carboxylic acid	C5H8O2S	0.245944	-60.9506	COCONUT:(CNP0033094);PubChem:(643423 443066 9543412 13581850);SuperNatural:(SN00213710);CHEBI:(9384);ZINC bio:(ZINC00900767 ZINC00900769);KEGG:(C11074);PubChem class - safety and toxic;PubMed	Fatty acids and conjugates	0.733492			Fatty acids and conjugates	0.733492	Fatty Acyls	0.840141	Lipids and lipid-like molecules	0.83638	Organic compounds; Organoheterocyclic compounds; Organosulfur compounds; Lipids and lipid-like molecules; Fatty acids and conjugates; Organic acids and derivatives; Carboxylic acids and derivatives; Organooxygen compounds; Monocarboxylic acids and derivatives; Thioethers; Carboxylic acids; Carbonyl compounds; Dialkylthioethers; Fatty Acyls; Organic oxides; Hydrocarbon derivatives; Organic oxygen compounds; Chemical entities
7109											659.52	633.746	1906_ft_all_7109		C41H70O6	0.113289	-60.9904	COCONUT:(CNP0186642);Natural Products:(UNPD11778);PubChem:(9917694 44372268 53652473 100936153 100936154);SuperNatural:(SN00286980);PubMed	Amino acids and derivatives	0.787121	Amino acids and derivatives	0.787121	Amino acids, peptides, and analogues	0.792693	Carboxylic acids and derivatives	0.998938	Organic acids and derivatives	0.999916	Organic compounds; Organoheterocyclic compounds; Amino acids, peptides, and analogues; Lactones; Alcohols and polyols; Macrolides and analogues; Ethers; Phenylpropanoids and polyketides; Organic acids and derivatives; Carboxylic acids and derivatives; Organonitrogen compounds; Organooxygen compounds; Amino acids and derivatives; Carboxylic acid amides; Carboxylic acid derivatives; Monocarboxylic acids and derivatives; Carboxylic acid esters; Secondary alcohols; Carbonyl compounds; Organic oxides; Oxacyclic compounds; Hydrocarbon derivatives; Organopnictogen compounds; Organic oxygen compounds; Organic nitrogen compounds; Chemical entities
5905	3,5-ditert-butylbenzaldehyde										219.174	598.454	454_ft_all_5905	3,5-ditert-butylbenzaldehyde	C15H22O	0.59331	-61.4215	NORMAN:(NS00014932);COCONUT:(CNP0305340);PubChem:(1268253);SuperNatural:(SN00119158);ZINC bio:(ZINC01081495);PubChem class - safety and toxic;Training Set;PubMed	Phenylpropanes	0.981719			Phenylpropanes	0.981719	Benzene and substituted derivatives	0.988875	Benzenoids	0.932199	Organic compounds; Aldehydes; Benzoyl derivatives; Organooxygen compounds; Benzaldehydes; Carbonyl compounds; Benzene and substituted derivatives; Benzenoids; Phenylpropanes; Aryl-aldehydes; Organic oxides; Hydrocarbon derivatives; Organic oxygen compounds; Chemical entities
3555	Poly(5-methoxycytidylic acid)										354.072	383.118	1187_ft_all_3555	Poly(5-methoxycytidylic acid)	C10H16N3O9P	0.555673	-61.7958	MeSH:(196471);PubChem:(196471);PubMed	Pyridinecarboxylic acids	0.802004	Pyridinecarboxylic acids	0.802004	Pyridinecarboxylic acids and derivatives	0.847055	Pyridines and derivatives	0.9586	Organoheterocyclic compounds	0.994496	Organic compounds; Organoheterocyclic compounds; Pyridines and derivatives; Alcohols and polyols; Organic acids and derivatives; Organohalogen compounds; Organonitrogen compounds; Organooxygen compounds; Alkyl fluorides; Pyridinecarboxylic acids and derivatives; Organofluorides; Carbonyl compounds; Pyridinecarboxylic acids; Alkyl halides; Organic 1,3-dipolar compounds; Allyl-type 1,3-dipolar organic compounds; Propargyl-type 1,3-dipolar organic compounds; Imidolactams; Organic oxides; Azacyclic compounds; Heteroaromatic compounds; Hydrocarbon derivatives; Organopnictogen compounds; Organic oxygen compounds; Organic nitrogen compounds; Chemical entities
1676	Nudifloramide										153.066	177.346	155_ft_all_1676	Nudifloramide	C7H8N2O2	0.380345	-62.4736	HMDB:(4193);ZINC bio:(ZINC00895928);additional;MeSH:(69698);PubMed;COCONUT:(CNP0249493);Natural Products:(UNPD171030);PubChem:(69698 71751269 131708461);CHEBI:(27410);PubChem class - bio and metabolites;KEGG:(C05842);Training Set	Pyridinecarboxylic acids and derivatives	0.726661			Pyridinecarboxylic acids and derivatives	0.726661	Pyridines and derivatives	0.369137	Organoheterocyclic compounds	0.849003	Organic compounds; Organoheterocyclic compounds; Organic acids and derivatives; Carboxylic acids and derivatives; Organonitrogen compounds; Organooxygen compounds; Carboxylic acid amides; Carboxylic acid derivatives; Pyridinecarboxylic acids and derivatives; Primary carboxylic acid amides; Organic oxides; Azacyclic compounds; Hydrocarbon derivatives; Organopnictogen compounds; Organic oxygen compounds; Organic nitrogen compounds; Chemical entities
5593	3,5-Di-tert-butylsalicylaldehyde										235.169	577.783	540_ft_all_5593	3,5-Di-tert-butylsalicylaldehyde	C15H22O2	0.356761	-62.4988	PubChem class - safety and toxic;Training Set;PubChem:(688023 102407621 135044227);PubMed;additional	Phenylpropanes	0.927431			Phenylpropanes	0.927431	Benzene and substituted derivatives	0.997071	Benzenoids	0.992636	Organic compounds; Aldehydes; Phenols; Organooxygen compounds; Benzaldehydes; Carbonyl compounds; Benzene and substituted derivatives; Benzenoids; Phenylpropanes; Aryl-aldehydes; Organic oxides; Hydrocarbon derivatives; Organic oxygen compounds; Chemical entities
2211	Benzo[c][1,8]naphthyridin-6(5h)-One										219.054	247.83	444_ft_all_2211	Benzo[c][1,8]naphthyridin-6(5h)-One	C12H8N2O	0.17776	-63.0878	MeSH:(12342815);PubChem:(12342815);PubMed;PubChem class - bio and metabolites	Alpha amino acids and derivatives	0.806187	Amino acids and derivatives	0.877693	Amino acids, peptides, and analogues	0.874369	Carboxylic acids and derivatives	0.787127	Organic acids and derivatives	0.681552	Organic compounds; Organoheterocyclic compounds; Amino acids, peptides, and analogues; Alpha amino acids and derivatives; Piperazines; Organic acids and derivatives; Carboxylic acids and derivatives; Organonitrogen compounds; Organooxygen compounds; Amino acids and derivatives; Monoalkylamines; Carboxylic acid derivatives; Dioxopiperazines; Carbonyl compounds; Diazinanes; Amines; Primary amines; 2,5-dioxopiperazines; Organic oxides; Azacyclic compounds; Hydrocarbon derivatives; Organopnictogen compounds; Organic oxygen compounds; Organic nitrogen compounds; Chemical entities
265	glutamin										169.058	37.606	216_ft_all_265	glutamin	C5H10N2O3	0.389356	-64.4063	HMDB:(641 3423);PubChem class - food;SuperNatural:(SN00002229 SN00002216);ZINC bio:(ZINC01532526 ZINC01532609);additional;HSDB:(56-85-9);MeSH:(5961 145815);Plantcyc:(GLN GLUTAMIDE);PubMed;NORMAN:(NS00006419);COCONUT:(CNP0361973);KNApSAcK:(1359);Natural Products:(UNPD3701);PubChem:(738 5961 145815 3949139 5460866 5460862 5460863 5460865 5460870 5460871 6992086 6992096 11789351 15560190 15560193 15560194 16213341 16217249 16217534 16217562 16217702 25244553 60111834 56835788 57616937 59584414 59274060 58203006 71308839 71308840 71308841 71308842 71309440 71309658 71309916 71309977 86671832 87103585 87103617 87528065 87151912 88901893 88959280 87944963 87945056 90973518 91337929 101964087 101964088 102387240 117059134 124202803 129848886 131879741);CHEBI:(32666 32678 32665 28300 32672 17061 58359 32673 18050 32679 58000);PubChem class - bio and metabolites;KEGG:(C00064 C00303 C00819);PubChem class - safety and toxic;YMDB:(990 2);Training Set;PubChem class - drug;Biocyc:(GLN GLUTAMIDE)	Pyrazoles	0.921718			Pyrazoles	0.921718	Azoles	0.997985	Organoheterocyclic compounds	0.995747	Organic compounds; Organoheterocyclic compounds; Pyrazoles; Organohalogen compounds; Organonitrogen compounds; Organooxygen compounds; Azoles; Alkyl fluorides; Organofluorides; Fluorohydrins; Alkyl halides; Azacyclic compounds; Heteroaromatic compounds; Hydrocarbon derivatives; Organopnictogen compounds; Organic oxygen compounds; Organic nitrogen compounds; Chemical entities
3977	C14 sphinganine										246.243	432.882	591_ft_all_3977	C14 sphinganine	C14H31NO2	0.299065	-64.4447	PubChem:(12590333 12590335 59040531 70679053);CHEBI:(71046 71010)	1,2-aminoalcohols	0.997316	Alkanolamines	0.999726	Amines	1	Organonitrogen compounds	1	Organic nitrogen compounds	0.99999	Organic compounds; Alcohols and polyols; Organonitrogen compounds; Primary alcohols; Organooxygen compounds; 1,2-aminoalcohols; Trialkylamines; Amines; Tertiary amines; Alkanolamines; Hydrocarbon derivatives; Organopnictogen compounds; Organic oxygen compounds; Organic nitrogen compounds; Chemical entities
347	Triacetate										145.049	39.075	115_ft_all_347	Triacetate	C6H8O4	0.341565	-64.4656	KEGG:(C01757);PubChem:(5459844 20397298);PubMed;CHEBI:(57814 16558)
6678	Actinine										184.073	625.997	297_ft_all_6678	Actinine	C7H15NO2	0.456852	-64.5677	HMDB:(1161 6831);SuperNatural:(SN00240479 SN00253726);ZINC bio:(ZINC00395560);additional;MeSH:(134 725);Plantcyc:(GAMMA-BUTYROBETAINE);PubMed;COCONUT:(CNP0082937 CNP0083679 CNP0198371);Natural Products:(UNPD67730 UNPD74110);PubChem:(134 725 71314461);CHEBI:(16244 1941);PubChem class - bio and metabolites;KEGG:(C01181);PubChem class - safety and toxic;Training Set;Biocyc:(GAMMA-BUTYROBETAINE)	Tetraalkylammonium salts	0.848442	Tetraalkylammonium salts	0.848442	Quaternary ammonium salts	0.918162	Organonitrogen compounds	0.999816	Organic nitrogen compounds	0.999661	Organic compounds; Organic acids and derivatives; Carboxylic acids and derivatives; Organonitrogen compounds; Organooxygen compounds; Quaternary ammonium salts; Carboxylic acid derivatives; Monocarboxylic acids and derivatives; Carbonyl compounds; Amines; Organic cations; Organic salts; Organic oxides; Hydrocarbon derivatives; Tetraalkylammonium salts; Organopnictogen compounds; Organic oxygen compounds; Organic nitrogen compounds; Chemical entities
6210	Actinine										184.073	612.402	296_ft_all_6210	Actinine	C7H15NO2	0.480358	-65.2392	HMDB:(1161 6831);SuperNatural:(SN00240479 SN00253726);ZINC bio:(ZINC00395560);additional;MeSH:(134 725);Plantcyc:(GAMMA-BUTYROBETAINE);PubMed;COCONUT:(CNP0082937 CNP0083679 CNP0198371);Natural Products:(UNPD67730 UNPD74110);PubChem:(134 725 71314461);CHEBI:(16244 1941);PubChem class - bio and metabolites;KEGG:(C01181);PubChem class - safety and toxic;Training Set;Biocyc:(GAMMA-BUTYROBETAINE)	Tetraalkylammonium salts	0.844634	Tetraalkylammonium salts	0.844634	Quaternary ammonium salts	0.915188	Organonitrogen compounds	0.999804	Organic nitrogen compounds	0.999644	Organic compounds; Organic acids and derivatives; Carboxylic acids and derivatives; Organonitrogen compounds; Organooxygen compounds; Quaternary ammonium salts; Carboxylic acid derivatives; Monocarboxylic acids and derivatives; Carbonyl compounds; Amines; Organic cations; Organic salts; Organic oxides; Hydrocarbon derivatives; Tetraalkylammonium salts; Organopnictogen compounds; Organic oxygen compounds; Organic nitrogen compounds; Chemical entities
2355	3-Oxindole										134.06	266.529	82_ft_all_2355	3-Oxindole	C8H7NO	0.543427	-65.7078	MeSH:(230915);PubChem:(230915);PubMed;CHEBI:(51628);Biocyc:(CPD-18144)	Indoles	0.817975			Indoles	0.817975	Indoles and derivatives	0.938612	Organoheterocyclic compounds	0.840501	Organic compounds; Organoheterocyclic compounds; Pyrroles; Ketones; Indoles and derivatives; Organonitrogen compounds; Organooxygen compounds; Carbonyl compounds; Benzenoids; Indoles; Aryl ketones; Organic oxides; Azacyclic compounds; Hydrocarbon derivatives; Organopnictogen compounds; Organic oxygen compounds; Organic nitrogen compounds; Chemical entities
627	Thiasine										230.096	48.508	510_ft_all_627	Thiasine	C9H15N3O2S	0.83593	-65.833	HMDB:(3045);PubChem class - food;SuperNatural:(SN00018466 SN00002390);ZINC bio:(ZINC01631383 ZINC12496051);additional;MeSH:(3032312 5351619);Plantcyc:(Ergothioneine Ergothioneine-Thione);PubMed;NORMAN:(NS00015041);COCONUT:(CNP0003470 CNP0092981 CNP0339205);Natural Products:(UNPD177817);PubChem:(3006165 3032311 3032312 3037043 5351468 5351619 57509571 71316404 71316405 71316406 71316407 71316408 71316409 124079411 131668147);CHEBI:(4828 134344 82707);PubChem class - bio and metabolites;KEGG:(C05570);PubChem class - safety and toxic;Training Set;PubChem class - drug;Biocyc:(Ergothioneine-Thione Ergothioneine)
631	3-Methylthioacrylic acid										119.016	48.718	45_ft_all_631	3-Methylthioacrylic acid	C4H6O2S	0.0916925	-66.1065	COCONUT:(CNP0140653);Natural Products:(UNPD41646 UNPD191193);PubChem class - food;PubChem:(168530 6441475 14237622 91820591);SuperNatural:(SN00257163);ZINC bio:(ZINC06019635);MeSH:(168530 6441475);PubMed;Biocyc:(CPD-17925);KEGG Mine	Monocarboxylic acids and derivatives	0.954967			Monocarboxylic acids and derivatives	0.954967	Carboxylic acids and derivatives	0.804292	Organic acids and derivatives	0.739945	Organic compounds; Organoheterocyclic compounds; Organosulfur compounds; Organic acids and derivatives; Carboxylic acids and derivatives; Organooxygen compounds; Monocarboxylic acids and derivatives; Carbonyl compounds; Organic oxides; Oxacyclic compounds; Hydrocarbon derivatives; Organic oxygen compounds; Chemical entities
8461											421.352	659.241	1461_ft_all_8461		C23H48O6	0.172324	-66.8617	PubChem:(132990864);PubChem class - bio and metabolites	1,2-diacylglycerols	0.677941	Diacylglycerols	0.45753	Diradylglycerols	0.722659	Glycerolipids	0.57422	Lipids and lipid-like molecules	0.87756	Organic compounds; Lipids and lipid-like molecules; Alcohols and polyols; Glycerolipids; Ethers; Organic acids and derivatives; Carboxylic acids and derivatives; Primary alcohols; Organooxygen compounds; Dicarboxylic acids and derivatives; Carboxylic acid derivatives; Dialkyl ethers; Carboxylic acid esters; 1,2-diacylglycerols; Carbonyl compounds; Diradylglycerols; Fatty Acyls; Organic oxides; Hydrocarbon derivatives; Organic oxygen compounds; Chemical entities
9631	1-(9Z-octadecenyl)-sn-glycero-3-phosphoethanolamine										466.329	684.872	1601_ft_all_9631	1-(9Z-octadecenyl)-sn-glycero-3-phosphoethanolamine	C23H48NO6P	0.326716	-67.6061	PubChem:(42607468);CHEBI:(137157)	Glycero-3-phospho-N-acyl-ethanolamines	0.970876	Glycero-3-phospho-N-acyl-ethanolamines	0.970876	Glycerophosphoethanolamines	0.95232	Glycerophospholipids	0.949127	Lipids and lipid-like molecules	0.999999	Organic compounds; Lipids and lipid-like molecules; Alcohols and polyols; Glycerophospholipids; Organic acids and derivatives; Carboxylic acids and derivatives; Organonitrogen compounds; Primary alcohols; Organooxygen compounds; Fatty amides; Organic phosphoric acids and derivatives; Phosphate esters; Monoalkylamines; Carboxylic acid amides; Carboxylic acid derivatives; N-acyl amines; Phosphoethanolamines; Secondary alcohols; Secondary carboxylic acid amides; Carbonyl compounds; Glycerophosphoethanolamines; Polyols; Amines; Primary amines; 1,2-diols; Glycero-3-phospho-N-acyl-ethanolamines; Alkyl phosphates; Dialkyl phosphates; Fatty Acyls; Organic oxides; Hydrocarbon derivatives; Organopnictogen compounds; Organic oxygen compounds; Organic nitrogen compounds; Chemical entities
3845	p-Diisopropenylbenzene										159.117	418.779	184_ft_all_3845	p-Diisopropenylbenzene	C12H14	0.371293	-67.7691	NORMAN:(NS00025229);PubChem class - safety and toxic;PubChem:(74148);PubMed
1841	Isoindoline										120.08	205.946	49_ft_all_1841	Isoindoline	C8H9N	0.398434	-68.175	PubChem class - safety and toxic;PubChem:(422478 7102397 129892571);PubMed	Indoles	0.756118			Indoles	0.756118	Indoles and derivatives	0.910328	Organoheterocyclic compounds	0.983129	Organic compounds; Organoheterocyclic compounds; Indoles and derivatives; Organonitrogen compounds; Benzene and substituted derivatives; Benzenoids; Amines; Primary amines; Indoles; Aralkylamines; Azacyclic compounds; Hydrocarbon derivatives; Organopnictogen compounds; Organic nitrogen compounds; Chemical entities
6617	Lysophosphatidylethanolamine(0:0/22:5n6)										528.308	623.208	1758_ft_all_6617	Lysophosphatidylethanolamine(0:0/22:5n6)	C27H46NO7P	0.10998	-68.2472	COCONUT:(CNP0001949);HMDB:(11494);PubChem:(53480943);CHEBI:(138523);PubChem class - bio and metabolites	Amino acids and derivatives	0.94006	Amino acids and derivatives	0.94006	Amino acids, peptides, and analogues	0.936543	Carboxylic acids and derivatives	0.999861	Organic acids and derivatives	0.999963	Organic compounds; Lipids and lipid-like molecules; Amino acids, peptides, and analogues; Glycerophospholipids; Organic acids and derivatives; Carboxylic acids and derivatives; Organonitrogen compounds; Organooxygen compounds; Fatty acid esters; Amino acids and derivatives; Organic phosphoric acids and derivatives; Phosphate esters; Monoalkylamines; Carboxylic acid derivatives; Monocarboxylic acids and derivatives; Carboxylic acid esters; Phosphoethanolamines; Carbonyl compounds; Glycerophosphoethanolamines; Amines; Primary amines; Alkyl phosphates; Dialkyl phosphates; Fatty Acyls; Organic oxides; Hydrocarbon derivatives; Organopnictogen compounds; Organic oxygen compounds; Organic nitrogen compounds; Chemical entities
5668	Miraxion										303.231	585.026	902_ft_all_5668	Miraxion	C20H30O2	0.0702878	-68.34	HMDB:(1999);SuperNatural:(SN00382068 SN00011181 SN00361166);ZINC bio:(ZINC04474603 ZINC05447613 ZINC13507111 ZINC13507113);additional;MeSH:(446284);Plantcyc:(5Z8Z11Z14Z17Z-EICOSAPENTAENOATE);PubMed;NORMAN:(NS00010730);COCONUT:(CNP0076729 CNP0214199);KNApSAcK:(408);Natural Products:(UNPD187471 UNPD224384 UNPD116167);PubChem:(3209 446284 5282847 12054557 12133445 12497420 12497421 12978206 16129153 22486336 25245749 24778482 53394473 56846172 70198906 71311074 87262793 87271419 87271458 87450491 87450494 92264479 92449658 101408067 101408068 121225303 122651986 122651987 122652000 122652004 122652012 122652019 122652021 122652039 122652055 122652059 122652063 122652066 122652070 122652071 122652091 122652108 124102865 129850286);YMDB Mine;CHEBI:(92823 58562 28364);PubChem class - bio and metabolites;KEGG:(C06428);PubChem class - safety and toxic;Training Set;PubChem class - drug;Biocyc:(CPD-15526 5Z8Z11Z14Z17Z-EICOSAPENTAENOATE)
7991	1-(1Z-hexadecenyl)-sn-glycero-3-phosphoethanolamine										438.297	647.878	1509_ft_all_7991	1-(1Z-hexadecenyl)-sn-glycero-3-phosphoethanolamine	C21H44NO6P	0.606058	-68.3578	COCONUT:(CNP0131123);HMDB:(11152);PubChem:(23425815 23425816 42607469 89108052);SuperNatural:(SN00220454);CHEBI:(138421 133140 133139);PubChem class - bio and metabolites;PubMed
841	ACMC-20amul										205.028	68.067	378_ft_all_841	ACMC-20amul	C9H10O2S	0.354742	-68.5124	NORMAN:(NS00024185);PubChem:(83231 6927036);PubChem class - bio and metabolites
654	Dihydroisotanshinone I										317.056	51.509	980_ft_all_654	Dihydroisotanshinone I	C18H14O3	0.210861	-68.6285	COCONUT:(CNP0321312);Natural Products:(UNPD24744 UNPD193010);PubChem:(89406 14414396 11778300);SuperNatural:(SN00157586);ZINC bio:(ZINC05782760);additional;MeSH:(89406);Training Set;PubMed	Tanshinones, isotanshinones, and derivatives	0.992765	Tanshinones, isotanshinones, and derivatives	0.992765	Diterpenoids	0.995728	Prenol lipids	0.960491	Lipids and lipid-like molecules	0.900601	Organic compounds; Organoheterocyclic compounds; Lipids and lipid-like molecules; Naphthalenes; Phenanthrenes and derivatives; Furans; Ketones; Prenol lipids; Organooxygen compounds; Diterpenoids; Naphthofurans; Carbonyl compounds; O-quinones; Benzenoids; Quinones; Tanshinones, isotanshinones, and derivatives; Cyclic ketones; Aryl ketones; Organic oxides; Oxacyclic compounds; Heteroaromatic compounds; Hydrocarbon derivatives; Organic oxygen compounds; Chemical entities
10591											429.373	710.834	1485_ft_all_10591		C29H48O2	0.23987	-68.8863	MeSH:(100966148);KNApSAcK:(49703);PubChem:(49869866 100966148 101927813);PubMed	Vitamin E compounds	0.999711	Vitamin E compounds	0.999711	Quinone and hydroquinone lipids	0.975024	Prenol lipids	0.998643	Lipids and lipid-like molecules	0.998408	Organic compounds; Organoheterocyclic compounds; Lipids and lipid-like molecules; Benzopyrans; Alkyl aryl ethers; Ethers; Prenol lipids; Organooxygen compounds; Quinone and hydroquinone lipids; Vitamin E compounds; Diterpenoids; Benzenoids; 1-benzopyrans; Oxacyclic compounds; Hydrocarbon derivatives; Organic oxygen compounds; Chemical entities
4603	dodecyl-hydroxy-dimethylazanium										230.248	501.737	514_ft_all_4603	dodecyl-hydroxy-dimethylazanium	C14H31NO	0.175284	-68.9525	PubChem:(444279);PubMed;PubChem class - bio and metabolites	Long-chain alkyl amine oxides	0.517799	Long-chain alkyl amine oxides	0.517799	Aminoxides	0.772236	Organonitrogen compounds	0.999999	Organic nitrogen compounds	0.999982	Organic compounds; Alcohols and polyols; Organonitrogen compounds; Organooxygen compounds; Amine oxides and derivatives; Secondary alcohols; Amines; Alkanolamines; Trisubstituted amine oxides and derivatives; Aminoxides; Hydrocarbon derivatives; Long-chain alkyl amine oxides; Trialkyl amine oxides; Organopnictogen compounds; Organic oxygen compounds; Organic nitrogen compounds; Chemical entities
10636	Hexamethylenelauramide										282.278	712.473	793_ft_all_10636	Hexamethylenelauramide	C18H35NO	0.311827	-69.2519	MeSH:(96224);PubChem:(96224);PubMed
1702	Ecstasy										194.118	182.672	347_ft_all_1702	Ecstasy	C11H15NO2	0.451968	-69.273	SuperNatural:(SN00213499);ZINC bio:(ZINC00000859 ZINC00403053);additional;HSDB:(42542-10-9);MeSH:(1615);PubMed;NORMAN:(NS00010441);COCONUT:(CNP0348511);PubChem:(1615 667458 854031 450465 6918934 6951133 13909086 23729321 56845872 59668149 59668088 59668089 59668090 59668091 59668092 59668093 59668094 59668095 59668096 59668097 59668098 59668099 59668100 59668101 59668103 59668104 59668105 59668106 59668107 59668108 59668109 59668110 59668111 59668112 59668113 59668114 59668115 59668116 59668117 59668118 59668119 59668120 59668121 59668122 59668123 59668124 59668125 59668126 59668127 59668128 59668129 59668130 59668131 59668132 59668133 59668134 59668135 59668136 59668137 59668138 59668139 59668140 59668141 59668142 59668143 59668144 59668145 59668146 59668147 59668148 59668150 59668151 59668152 59668153 59668154 59668155 59668156 59668157 59668158 59668159 59668160 59668161 59668162 59668163 59668164 59668166 59668167 59668168 59668169 59668170 59668171 59668172 59668173 59668176 59668177 59668178 59668179 59668180 59668181 59668182 59668183 59668184 59668185 59668186 59668187 59668188 59668189 59668190 59668191 59668192 59668193 59668194 59668195 59668196 59668197 59668198 59668199 59668200 59668201 59668202 59668203 59668204 59668205 59668206 59668207 59668208 59668209 59668210 59668211 59668212 59668213 59668214 59668215 59668216 59668217 71481147 71494882 76974768 102208935);CHEBI:(1391);PubChem class - bio and metabolites;KEGG:(C07577);PubChem class - safety and toxic;PubChem class - drug;Biocyc:(CPD-21979)
2216	3-Thiomethylparacetamol										198.058	248.279	360_ft_all_2216	3-Thiomethylparacetamol	C9H11NO2S	0.674839	-69.3062	MeSH:(162260);Training Set;PubChem:(162260 45039902);PubMed;additional	Anilides	0.78768			Anilides	0.78768	Benzene and substituted derivatives	0.950639	Benzenoids	0.978814	Organic compounds; Organosulfur compounds; Organic acids and derivatives; Carboxylic acids and derivatives; Organonitrogen compounds; Anilides; Organooxygen compounds; Carboxylic acid amides; Carboxylic acid derivatives; Thioethers; Carbonyl compounds; Benzene and substituted derivatives; Benzenoids; Amines; Sulfenyl compounds; N-arylamides; Alkylarylthioethers; Organic oxides; Hydrocarbon derivatives; Organopnictogen compounds; Organic oxygen compounds; Aryl thioethers; Organic nitrogen compounds; Chemical entities
10128											565.519	698.667	1836_ft_all_10128		C36H68O4	0.376855	-69.5453	COCONUT:(CNP0214950);Natural Products:(UNPD218047 UNPD123097);PubChem:(10886263);SuperNatural:(SN00253229)	Diacylglycerols	0.797902	Diacylglycerols	0.797902	Diradylglycerols	0.930116	Glycerolipids	0.856137	Lipids and lipid-like molecules	0.996333	Organic compounds; Lipids and lipid-like molecules; Alcohols and polyols; Glycerolipids; Organic acids and derivatives; Carboxylic acids and derivatives; Organooxygen compounds; Fatty acid esters; Dicarboxylic acids and derivatives; Carboxylic acid derivatives; Diacylglycerols; Carboxylic acid esters; Carbonyl compounds; Diradylglycerols; Fatty Acyls; Organic oxides; Hydrocarbon derivatives; Organic oxygen compounds; Chemical entities
542	3-Butyn-1-amine										70.0655	44.527	4_ft_all_542	3-Butyn-1-amine	C4H7N	0.337747	-69.7589	EcoCyc Mine;PubChem class - safety and toxic;PubChem:(10034574);YMDB Mine;KEGG Mine
4998	Oprea1_447813										225.196	537.134	485_ft_all_4998	Oprea1_447813	C13H24N2O	0.227841	-70.4817	SuperNatural:(SN00117489);Maconda:(CON00295);ZINC bio:(ZINC00157375);additional;MeSH:(4277);PubMed;NORMAN:(NS00010594);COCONUT:(CNP0081659);Natural Products:(UNPD39445);PubChem:(4277 18342237 71309803);CHEBI:(93429);PubChem class - bio and metabolites;PubChem class - safety and toxic;Training Set
3721	Spectrum_001622										169.122	404.837	219_ft_all_3721	Spectrum_001622	C10H16O2	0.155166	-70.6971	SuperNatural:(SN00001454 SN00001453 SN00001455 SN00323096 SN00001452 SN00370238);ZINC bio:(ZINC00402760 ZINC00402761 ZINC00402762 ZINC00402763);additional;MeSH:(2743);Plantcyc:(CPD-13662 CPD-7622);PubMed;NORMAN:(NS00042469);COCONUT:(CNP0068844 CNP0107513);KNApSAcK:(3031);Natural Products:(UNPD2773 UNPD121145 UNPD152787);PubChem:(2743 16747 20755 33606 33607 36153 6951070 6951071 6951072 6951073 9815328 12303206 12303207 12303208 12303209 12303210 21863245 59952744 100942511);CHEBI:(39102 143900 39105 39100 39104 3680);KEGG:(C09842);PubChem class - safety and toxic;Training Set;Biocyc:(CPD-13662)
6118											445.295	609.563	1532_ft_all_6118		C27H40O5	0.368421	-70.7839	COCONUT:(CNP0184626);Natural Products:(UNPD181064);PubChem:(12315246 101316850);SuperNatural:(SN00358170)	Triterpenoids	0.997651			Triterpenoids	0.997651	Prenol lipids	0.985099	Lipids and lipid-like molecules	0.998909	Organic compounds; Organoheterocyclic compounds; Lipids and lipid-like molecules; Alcohols and polyols; Ethers; Steroids and steroid derivatives; Prenol lipids; Organic acids and derivatives; Carboxylic acids and derivatives; Organooxygen compounds; Fatty acid esters; Carboxylic acid derivatives; Carboxylic acid esters; Cyclic alcohols and derivatives; Hydroxysteroids; Triterpenoids; Acetals; Secondary alcohols; Steroid esters; Spirostanes and derivatives; Carbonyl compounds; Oxanes; Tetrahydrofurans; 3-hydroxy delta-5-steroids; Delta-5-steroids; 3-hydroxysteroids; Organic oxides; Oxacyclic compounds; Hydrocarbon derivatives; Ketals; Organic oxygen compounds; Chemical entities
1188	5-oxo-prolyl-glutamic acid										281.074	95.795	781_ft_all_1188	L-Glutamic acid, 5-oxo-L-prolyl-	C10H14N2O6	0.833948	-71.1411	COCONUT:(CNP0121089);Natural Products:(UNPD222242);PubChem:(61153464 60831813 70530537 73900358 73900459 73911183 108103089 114039399);ZINC bio:(ZINC13541614)	Alpha amino acids and derivatives	0.985554	Amino acids and derivatives	0.969983	Amino acids, peptides, and analogues	0.970104	Carboxylic acids and derivatives	0.997901	Organic acids and derivatives	0.999371	Organic compounds; Organoheterocyclic compounds; Lipids and lipid-like molecules; Amino acids, peptides, and analogues; Alpha amino acids and derivatives; Imidazolines; Organic acids and derivatives; Carboxylic acids and derivatives; Organonitrogen compounds; Organooxygen compounds; Amino acids and derivatives; Guanidines; Monocarboxylic acids and derivatives; Carboxylic acids; Secondary carboxylic acid amides; Carbonyl compounds; Amines; Primary amines; Azolines; Carboximidamides; Organic 1,3-dipolar compounds; Propargyl-type 1,3-dipolar organic compounds; Fatty Acyls; Organic oxides; Azacyclic compounds; Hydrocarbon derivatives; Amino acids; Organopnictogen compounds; Organic oxygen compounds; Organic nitrogen compounds; Chemical entities
2171											159.091	246.285	183_ft_all_2171	1,5-Napthalenediamine	C10H10N2	0.132669	-71.305	SuperNatural:(SN00117449);ZINC bio:(ZINC00154653);additional;HSDB:(2243-62-1);MeSH:(16720);PubMed;NORMAN:(NS00010628);COCONUT:(CNP0114519);PubChem:(16720 71315897);CHEBI:(53003);KEGG:(C19463);PubChem class - safety and toxic	Aralkylamines	0.707137	Aralkylamines	0.707137	Amines	0.927923	Organonitrogen compounds	1	Organic nitrogen compounds	1	Organic compounds; Organoheterocyclic compounds; Organonitrogen compounds; Benzenoids; Amines; Aralkylamines; Azacyclic compounds; Heteroaromatic compounds; Hydrocarbon derivatives; Organopnictogen compounds; Organic nitrogen compounds; Chemical entities
2511	Oprea1_150410										196.06	282.526	352_ft_all_2511	Oprea1_150410	C9H9NO4	0.21846	-71.5738	NORMAN:(NS00004335);COCONUT:(CNP0139597);HMDB:(60602);PubChem:(65512 46779947 49849536 54694282 121225490 138396183);CHEBI:(89810);additional;MeSH:(65512);PubChem class - safety and toxic;PubMed;Biocyc:(CPD-21054)
847	3-(2-Carboxyethyl)thymine										237.028	68.116	544_ft_all_847	3-(2-Carboxyethyl)thymine	C8H10N2O4	0.735853	-72.4309	MeSH:(173282);PubChem:(173282);PubMed
5449	17-hydroxy-10,13-dimethyl-17-propyl-2,4,5,6,7,8,9,11,12,14,15,16-dodecahydro-1H-cyclopenta[a]phenanthren-3-one										355.262	567.445	1195_ft_all_5449	17-hydroxy-10,13-dimethyl-17-propyl-2,4,5,6,7,8,9,11,12,14,15,16-dodecahydro-1H-cyclopenta[a]phenanthren-3-one	C22H36O2	0.228983	-73.4341	COCONUT:(CNP0364306);PubChem:(1788049 4653269 7076660 7076661 7076662 11872870 11872871 11872872 11872873 16627131 16396091 25423471 99568936 124899289);SuperNatural:(SN00067618 SN00067616 SN00067617 SN00067619);ZINC bio:(ZINC04026657 ZINC04026658 ZINC04026659 ZINC04026660)
4412	Menthol glucuronide										355.173	483.224	1193_ft_all_4412	Menthol glucuronide	C16H28O7	0.819558	-73.7514	COCONUT:(CNP0180941);HMDB:(60012);Natural Products:(UNPD97731 UNPD120684 UNPD121682 UNPD35785 UNPD71229);PubChem:(133208 183838 3536531 13783425 50986552 71749954 71749955 71749956 92855783 97299205 125124317 124307418 139025292 139025293);SuperNatural:(SN00364100 SN00361623 SN00377084 SN00321188 SN00359071);CHEBI:(89610);PubChem class - bio and metabolites;MeSH:(71749954);PubMed;KEGG Mine
4312	Enamine_004326										181.086	474.702	274_ft_all_4312	Enamine_004326	C10H12O3	0.259173	-73.9581	COCONUT:(CNP0295278);KNApSAcK:(37676);Natural Products:(UNPD165296);PubChem:(1554691 138500);SuperNatural:(SN00326750);ZINC bio:(ZINC01747127);PubChem class - safety and toxic;PubMed
6836	Ethyl 2-heptynoate										155.107	628.994	161_ft_all_6836	Ethyl 2-heptynoate	C9H14O2	0.22995	-74.0144	PubChem:(85647);NORMAN:(NS00025553)
4502	2-Dodecylamino-ethanol										230.248	490.267	513_ft_all_4502	2-Dodecylamino-ethanol	C14H31NO	0.230337	-75.0236	NORMAN:(NS00052555);PubChem:(85512 101936510);PubMed	Alkanolamines	0.887387	Alkanolamines	0.887387	Amines	0.999907	Organonitrogen compounds	0.999988	Organic nitrogen compounds	0.999933	Organic compounds; Alcohols and polyols; Organonitrogen compounds; Primary alcohols; Organooxygen compounds; Monoalkylamines; Amines; Primary amines; Alkanolamines; Hydrocarbon derivatives; Organopnictogen compounds; Organic oxygen compounds; Organic nitrogen compounds; Chemical entities
10295	2,2''-Dimethyl-4,4''-bipyridine										223.063	701.372	472_ft_all_10295	2,2''-Dimethyl-4,4''-bipyridine	C12H12N2	0.236794	-75.125	NORMAN:(NS00037180);PubChem class - safety and toxic;PubChem:(69737 102343281);PubMed	Methylpyridines	0.950882			Methylpyridines	0.950882	Pyridines and derivatives	0.956802	Organoheterocyclic compounds	0.999944	Organic compounds; Organoheterocyclic compounds; Pyridines and derivatives; Organonitrogen compounds; Benzenoids; Organic cations; Azacyclic compounds; Heteroaromatic compounds; Hydrocarbon derivatives; Methylpyridines; Organopnictogen compounds; Organic nitrogen compounds; Chemical entities
1829	2-Pyrrolidinecarboxaldehyde										100.076	203.924	26_ft_all_1829	2-Pyrrolidinecarboxaldehyde	C5H9NO	0.356313	-75.4023	PubChem:(445997 3323161 11205722 88487644);PubMed;ZINC bio:(ZINC03581374 ZINC05849612);PubChem class - bio and metabolites
3888	2-oxotridecanoic acid										267.134	421.094	705_ft_all_3888	2-oxotridecanoic acid	C13H24O3	0.169181	-75.7209	EcoCyc Mine;PubChem:(5282989);YMDB Mine;CHEBI:(138492);KEGG Mine
1856	2-Pyrrolidinecarboxaldehyde										100.076	206.954	25_ft_all_1856	2-Pyrrolidinecarboxaldehyde	C5H9NO	0.300678	-76.0101	PubChem:(445997 3323161 11205722 88487644);PubMed;ZINC bio:(ZINC03581374 ZINC05849612);PubChem class - bio and metabolites
4032	Copramyl										244.227	438.908	575_ft_all_4032	Copramyl	C14H29NO2	0.410527	-76.5995	NORMAN:(NS00005328);PubChem:(8899);CHEBI:(85263);HSDB:(142-78-9);MeSH:(8899);PubChem class - safety and toxic;PubMed	Tertiary alcohols	0.565465	Tertiary alcohols	0.565465	Alcohols and polyols	0.913194	Organooxygen compounds	0.999998	Organic oxygen compounds	1	Organic compounds; Alcohols and polyols; Organic acids and derivatives; Organonitrogen compounds; Organooxygen compounds; Carboxylic acid derivatives; Tertiary alcohols; Carbonyl compounds; Organic oxides; Hydrocarbon derivatives; Organopnictogen compounds; Organic oxygen compounds; Organic nitrogen compounds; Chemical entities
1800	bmse000364										192.066	197.779	337_ft_all_1800	bmse000364	C10H9NO3	0.365287	-77.1478	HMDB:(763);ZINC bio:(ZINC00185722);additional;MeSH:(1826);PubMed;NORMAN:(NS00014754);COCONUT:(CNP0160237);KNApSAcK:(104);Natural Products:(UNPD107400);PubChem:(1826 3772821 51038072 76974078 90473541 124203094 131667839 131667854 139025088);YMDB Mine;CHEBI:(62622 27823);PubChem class - bio and metabolites;KEGG:(C05635);PubChem class - safety and toxic;Training Set;Biocyc:(5-HYDROXYINDOLE_ACETATE)	Indolyl carboxylic acids and derivatives	0.891547			Indolyl carboxylic acids and derivatives	0.891547	Indoles and derivatives	0.999894	Organoheterocyclic compounds	0.96459	Organic compounds; Organoheterocyclic compounds; Pyrroles; Indoles and derivatives; Organic acids and derivatives; Carboxylic acids and derivatives; Organonitrogen compounds; Organooxygen compounds; Carboxylic acid amides; Carboxylic acid derivatives; Monocarboxylic acids and derivatives; Carboxylic acids; Indolyl carboxylic acids and derivatives; Carbonyl compounds; Substituted pyrroles; Benzenoids; Indoles; Organic oxides; Azacyclic compounds; Hydrocarbon derivatives; Organopnictogen compounds; Organic oxygen compounds; Organic nitrogen compounds; Chemical entities
5748	Lopac-S-2381										428.373	591.377	1483_ft_all_5748	Lopac-S-2381	C25H49NO4	0.691852	-77.7202	COCONUT:(CNP0149553);HMDB:(848);PubChem:(5282 3006797 6426855 52922056 92328234 126456367 129316413 129316414);SuperNatural:(SN00014206 SN00014197);CHEBI:(73074 84644);ZINC bio:(ZINC08035045 ZINC08195646);additional;PubChem class - bio and metabolites;Training Set;PubMed;Biocyc:(CPD-19742)	Acyl carnitines	0.507134	Acyl carnitines	0.507134	Fatty acid esters	0.971979	Fatty Acyls	0.974601	Lipids and lipid-like molecules	0.975175	Organic compounds; Lipids and lipid-like molecules; Organic acids and derivatives; Carboxylic acids and derivatives; Organonitrogen compounds; Organooxygen compounds; Fatty acid esters; Dicarboxylic acids and derivatives; Quaternary ammonium salts; Carboxylic acid derivatives; Acyl carnitines; Carboxylic acid salts; Carboxylic acids; Carboxylic acid esters; Carbonyl compounds; Amines; Organic salts; Fatty Acyls; Organic oxides; Hydrocarbon derivatives; Tetraalkylammonium salts; Organopnictogen compounds; Organic oxygen compounds; Organic nitrogen compounds; Chemical entities
6798	8-cyanooctanoic acid										170.117	628.387	225_ft_all_6798	8-cyanooctanoic acid	C9H15NO2	0.444135	-78.5228	PubChem:(11084300);PubChem class - safety and toxic	Amino acids	0.675083	Amino acids and derivatives	0.765309	Amino acids, peptides, and analogues	0.764758	Carboxylic acids and derivatives	0.999214	Organic acids and derivatives	0.999909	Organic compounds; Amino acids, peptides, and analogues; Organic acids and derivatives; Carboxylic acids and derivatives; Organonitrogen compounds; Organooxygen compounds; Amino acids and derivatives; Monoalkylamines; Carboxylic acid derivatives; Monocarboxylic acids and derivatives; Carboxylic acids; Carbonyl compounds; Amines; Primary amines; Organic oxides; Hydrocarbon derivatives; Amino acids; Organopnictogen compounds; Organic oxygen compounds; Organic nitrogen compounds; Chemical entities
10340	(3S,4aS,5S,6aR,6aS,6bR,8aR,9R,10S,12aR,14bS)-4a,9-bis(hydroxymethyl)-2,2,6a,6b,9,12a-hexamethyl-1,3,4,5,6,6a,7,8,8a,10,11,12,13,14b-tetradecahydropicene-3,5,10-triol										491.371	700.025	1656_ft_all_10340	(3S,4aS,5S,6aR,6aS,6bR,8aR,9R,10S,12aR,14bS)-4a,9-bis(hydroxymethyl)-2,2,6a,6b,9,12a-hexamethyl-1,3,4,5,6,6a,7,8,8a,10,11,12,13,14b-tetradecahydropicene-3,5,10-triol	C30H50O5	0.222573	-78.7169	COCONUT:(CNP0130438);Natural Products:(UNPD165362 UNPD217195 UNPD134489 UNPD184938);PubChem:(15560302 124928672 138112163);SuperNatural:(SN00255313 SN00358270 SN00363705)	1,2-diacylglycerols	0.517613	Diacylglycerols	0.43312	Diradylglycerols	0.726676	Glycerolipids	0.928902	Lipids and lipid-like molecules	0.839787	Organic compounds; Lipids and lipid-like molecules; Alcohols and polyols; Glycerolipids; Organic acids and derivatives; Carboxylic acids and derivatives; Primary alcohols; Organooxygen compounds; Fatty acid esters; Dicarboxylic acids and derivatives; Carboxylic acid derivatives; Monocarboxylic acids and derivatives; Carboxylic acid esters; 1,2-diacylglycerols; Carbonyl compounds; Monoradylglycerols; Diradylglycerols; Fatty Acyls; Organic oxides; Hydrocarbon derivatives; Organic oxygen compounds; Chemical entities
4673	1-cyclohexyl-3-(3-propylhexan-2-yl)urea										269.258	511.744	723_ft_all_4673	1-cyclohexyl-3-(3-propylhexan-2-yl)urea	C16H32N2O	0.340933	-78.9238	PubChem:(3040316);PubChem class - safety and toxic	Ureas	0.921214			Ureas	0.921214	Organic carbonic acids and derivatives	0.93841	Organic acids and derivatives	0.997399	Organic compounds; Organic acids and derivatives; Organonitrogen compounds; Organooxygen compounds; Organic carbonic acids and derivatives; Ureas; Carbonyl compounds; Organic oxides; Hydrocarbon derivatives; Organopnictogen compounds; Organic oxygen compounds; Organic nitrogen compounds; Chemical entities
6745	ACMC-20mmer										135.08	629.103	83_ft_all_6745	ACMC-20mmer	C9H10O	0.231073	-78.9709	COCONUT:(CNP0119755);Natural Products:(UNPD224303);PubChem:(13951196)
7443											254.248	638.616	635_ft_all_7443		C16H31NO	0.531072	-79.0431	COCONUT:(CNP0001094);PubChem:(14188011);PubMed
5137	20-carboxy-LTB4										389.197	545.374	1359_ft_all_5137	20-carboxy-LTB4	C20H30O6	0.288036	-79.2192	HMDB:(6059);SuperNatural:(SN00216619);ZINC bio:(ZINC04632132);additional;MeSH:(5280877 44208861);PubMed;COCONUT:(CNP0230002);PubChem:(1588 133471 5280877 5353321 44208861 71771389 92222663 95065610 95065611 102571791 124519201 124519202);CHEBI:(90722 27562);PubChem class - bio and metabolites;KEGG:(C05950);PubChem class - safety and toxic;Training Set	Long-chain fatty acids	0.892227	Long-chain fatty acids	0.892227	Fatty acids and conjugates	0.914413	Fatty Acyls	0.986856	Lipids and lipid-like molecules	0.970941	Organic compounds; Lipids and lipid-like molecules; Alcohols and polyols; Fatty acids and conjugates; Organic acids and derivatives; Carboxylic acids and derivatives; Organooxygen compounds; Hydroxy fatty acids; Carboxylic acids; Secondary alcohols; Carbonyl compounds; Polyols; Long-chain fatty acids; Fatty Acyls; Organic oxides; Hydrocarbon derivatives; Organic oxygen compounds; Chemical entities
734	3,5-Thiomorpholinedicarboxylicacid										192.033	57.375	336_ft_all_734	3,5-Thiomorpholinedicarboxylicacid	C6H9NO4S	0.468041	-79.7499	MeSH:(9548758);PubChem:(9548755 9548756 9548757 9548758 135075527);PubMed;CHEBI:(36398 36400 36399 36397);ZINC bio:(ZINC13544005 ZINC13544011)	Alpha amino acids	0.956663	Amino acids and derivatives	0.996977	Amino acids, peptides, and analogues	0.996908	Carboxylic acids and derivatives	0.999894	Organic acids and derivatives	0.999984	Organic compounds; Organoheterocyclic compounds; Organosulfur compounds; Amino acids, peptides, and analogues; Alpha amino acids and derivatives; Organic acids and derivatives; Carboxylic acids and derivatives; Organonitrogen compounds; Organooxygen compounds; Dicarboxylic acids and derivatives; Amino acids and derivatives; Monoalkylamines; Thioethers; Carboxylic acids; Carbonyl compounds; Alpha amino acids; Amines; Primary amines; Dialkylthioethers; Organic oxides; Hydrocarbon derivatives; Amino acids; Organopnictogen compounds; Organic oxygen compounds; Organic nitrogen compounds; Chemical entities
1820											248.022	201.265	604_ft_all_1820		C8H9NO6S	0.520324	-79.7937	HMDB:(62547);PubChem:(86290013 122198214);CHEBI:(133687 82942);PubChem class - bio and metabolites	Phenylsulfates	0.999764	Phenylsulfates	0.999764	Arylsulfates	0.999991	Organic sulfuric acids and derivatives	1	Organic acids and derivatives	0.999999	Organic compounds; Organic acids and derivatives; Carboxylic acids and derivatives; Organonitrogen compounds; Anilides; Organooxygen compounds; Organic sulfuric acids and derivatives; Carboxylic acid amides; Carboxylic acid derivatives; Sulfuric acid monoesters; Secondary carboxylic acid amides; Carbonyl compounds; Acetanilides; Benzene and substituted derivatives; Benzenoids; Phenylsulfates; N-arylamides; Sulfuric acid esters; Acetamides; Organic oxides; Hydrocarbon derivatives; Arylsulfates; N-acetylarylamines; Organopnictogen compounds; Organic oxygen compounds; Organic nitrogen compounds; Phenoxy compounds; Chemical entities
3028	Belmazol										346.122	326.253	1144_ft_all_3028	Belmazol	C17H19N3O3S	0.871067	-80.541	HMDB:(1913 5009 14874);ZINC bio:(ZINC04693574 ZINC04693575);additional;HSDB:(73590-58-6 119141-88-7);MeSH:(4594 9568614 9579578);PubMed;NORMAN:(NS00003806);COCONUT:(CNP0337523);PubChem:(4594 639422 9568614 9574131 9579578 16111637 45040154 45359049 44200396 49849808 57826319 57826327 57831282 57882356 57882357 57882360 57882365 57882375 57882377 57882380 57882392 57882404 57882406 57882428 57882510 71316431 76973241 76973302 87488366 87489011 87489033 87489546 87489721 87490210 87490639 87490640 87490642 87490691 91097173 136093969 136104606 136104610 136104613 136104617 136104618 136104620 136104622 136104623 136104624 136104625 137006004 136169381 136169382 136169383 136646081 136657441 135950349 135950355 138402737);CHEBI:(91766 77260 50275 77262);PubChem class - bio and metabolites;KEGG:(C07324);PubChem class - safety and toxic;Training Set;PubChem class - drug
4311	(2-acetyloxy-4-ethylphenyl) acetate										223.096	474.701	477_ft_all_4311	(2-acetyloxy-4-ethylphenyl) acetate	C12H14O4	0.223284	-80.592	COCONUT:(CNP0231620);Natural Products:(UNPD39237);PubChem:(14368877)
439	Morpholinoacetic acid										146.081	40.917	121_ft_all_439	Morpholinoacetic acid	C6H11NO3	0.5618	-80.7351	HMDB:(61156);PubChem class - safety and toxic;PubChem:(1616939 438968 4872106 5172036 18695385);PubChem class - bio and metabolites	Amino acids and derivatives	0.744262	Amino acids and derivatives	0.744262	Amino acids, peptides, and analogues	0.745356	Carboxylic acids and derivatives	0.995617	Organic acids and derivatives	0.991514	Organic compounds; Organoheterocyclic compounds; Amino acids, peptides, and analogues; Oxazinanes; Alcohols and polyols; Ethers; Organic acids and derivatives; Carboxylic acids and derivatives; Organonitrogen compounds; Organooxygen compounds; Amino acids and derivatives; Morpholines; Monocarboxylic acids and derivatives; Carboxylic acids; Carbonyl compounds; Amines; Organic oxides; Azacyclic compounds; Oxacyclic compounds; Hydrocarbon derivatives; Organopnictogen compounds; Organic oxygen compounds; Organic nitrogen compounds; Chemical entities
2054	Acisoga										185.128	232.946	304_ft_all_2054	Acisoga	C9H16N2O2	0.83017	-80.8408	COCONUT:(CNP0205490);HMDB:(61384);PubChem:(129397);CHEBI:(133185);PubChem class - bio and metabolites;MeSH:(129397);PubMed
5013	1-(2-ethyl-2-methyloxan-4-yl)hexan-1-one										227.2	538.325	500_ft_all_5013	1-(2-ethyl-2-methyloxan-4-yl)hexan-1-one	C14H26O2	0.247104	-80.8787	COCONUT:(CNP0204121);Training Set;PubChem:(1570695 1570693 1570697 1570699 3115878);SuperNatural:(SN00050905 SN00050907 SN00050906 SN00050908);ZINC bio:(ZINC01780180 ZINC01780182 ZINC01780184 ZINC01780186)	Carbonyl compounds	0.880167			Carbonyl compounds	0.880167	Organooxygen compounds	1	Organic oxygen compounds	1	Organic compounds; Organooxygen compounds; Carbonyl compounds; Organic oxides; Hydrocarbon derivatives; Organic oxygen compounds; Chemical entities
4735	11-Dodecynoic acid										219.138	518.455	450_ft_all_4735	11-Dodecynoic acid	C12H20O2	0.31285	-81.0491	MeSH:(152196);PubChem:(152196);PubMed
7175	Lysophosphatidylcholine(20:3n6/0:0)										568.336	633.767	1839_ft_all_7175	Lysophosphatidylcholine(20:3n6/0:0)	C28H52NO7P	0.355127	-81.0939	COCONUT:(CNP0161841);HMDB:(10394);PubChem:(52924055 52924056 57694156 75957080 134720304 134720305);YMDB Mine;CHEBI:(86256);PubMed	1-acyl-sn-glycero-3-phosphocholines	0.960539	Lysophosphatidylcholines	0.898676	Glycerophosphocholines	0.98675	Glycerophospholipids	0.989679	Lipids and lipid-like molecules	0.998789	Organic compounds; Lipids and lipid-like molecules; Alcohols and polyols; Glycerophospholipids; Organic acids and derivatives; Carboxylic acids and derivatives; Organonitrogen compounds; Organooxygen compounds; Fatty acid esters; Organic phosphoric acids and derivatives; Phosphate esters; Quaternary ammonium salts; Cholines; Carboxylic acid derivatives; Monocarboxylic acids and derivatives; Carboxylic acid esters; Phosphocholines; Lysophosphatidylcholines; 1-acyl-sn-glycero-3-phosphocholines; Secondary alcohols; Carbonyl compounds; Glycerophosphocholines; Amines; Alkyl phosphates; Dialkyl phosphates; Organic cations; Organic salts; Fatty Acyls; Organic oxides; Hydrocarbon derivatives; Tetraalkylammonium salts; Organic oxygen compounds; Organic nitrogen compounds; Chemical entities
482											129.066	42.752	63_ft_all_482	AmbotzHAA5700	C5H8N2O2	0.517249	-82.3333	COCONUT:(CNP0290395);Natural Products:(UNPD96496);PubChem:(440770 10820534 10197695 21145130 59373200 71367223);YMDB Mine;CHEBI:(27578);ZINC bio:(ZINC01530270 ZINC01530271);KEGG:(C05717);PubMed	Alpha amino acids	0.906677	Amino acids and derivatives	0.997611	Amino acids, peptides, and analogues	0.997682	Carboxylic acids and derivatives	0.998677	Organic acids and derivatives	0.998183	Organic compounds; Organoheterocyclic compounds; Amino acids, peptides, and analogues; Alpha amino acids and derivatives; Organic acids and derivatives; Carboxylic acids and derivatives; Organonitrogen compounds; Organooxygen compounds; Amino acids and derivatives; Azoles; Monoalkylamines; Monocarboxylic acids and derivatives; Carboxylic acids; Carbonyl compounds; Dialkylamines; Alpha amino acids; Amines; Primary amines; Secondary amines; Aralkylamines; Organic oxides; Azacyclic compounds; Heteroaromatic compounds; Hydrocarbon derivatives; Amino acids; Organopnictogen compounds; Organic oxygen compounds; Organic nitrogen compounds; Chemical entities
6449	7a-Hydroxy-3-oxo-4-cholestenoicacid										431.315	620.764	1493_ft_all_6449	7a-Hydroxy-3-oxo-4-cholestenoicacid	C27H42O4	0.260607	-82.5353	COCONUT:(CNP0346749);HMDB:(12458);PubChem:(3081085 24779659 53481411 71338678 91746147 118625614 122198230 139570753);SuperNatural:(SN00215405);CHEBI:(133803 83036);additional;PubChem class - bio and metabolites;MeSH:(3081085);KEGG:(C17337);Training Set;PubMed
7074	(3E)-3,7-Octadien-2-one										125.096	632.494	57_ft_all_7074	(3E)-3,7-Octadien-2-one	C8H12O	0.158063	-83.2823	PubChem:(32826 5363505 6433874);COCONUT:(CNP0360839)	Ketones	0.53213	Ketones	0.53213	Carbonyl compounds	0.89337	Organooxygen compounds	0.999992	Organic oxygen compounds	1	Organic compounds; Ketones; Organooxygen compounds; Carbonyl compounds; Organic oxides; Hydrocarbon derivatives; Organic oxygen compounds; Chemical entities
6770	2-(2-Cyanethyl)cyclohexanone										152.107	628.871	150_ft_all_6770	2-(2-Cyanethyl)cyclohexanone	C9H13NO	0.250859	-83.6858	NORMAN:(NS00048824);COCONUT:(CNP0389654);PubChem class - safety and toxic;PubChem:(96223 7000093 5324632);ZINC bio:(ZINC01690108 ZINC02044184)	Carbonyl compounds	0.925687			Carbonyl compounds	0.925687	Organooxygen compounds	0.99987	Organic oxygen compounds	0.999997	Organic compounds; Organic acids and derivatives; Organonitrogen compounds; Organooxygen compounds; Carbonyl compounds; Organic oxides; Hydrocarbon derivatives; Organopnictogen compounds; Organic oxygen compounds; Organic nitrogen compounds; Chemical entities
9762	1-octadecyl-2-(1E-ethenyl)-sn-glycero-3-phosphocholine										536.407	689.619	1779_ft_all_9762	1-octadecyl-2-(1E-ethenyl)-sn-glycero-3-phosphocholine	C28H58NO6P	0.25627	-83.8206	PubChem:(9546634 24779418);CHEBI:(137223);Lipid:(PC(O-20:1))	1-acyl-sn-glycero-3-phosphocholines	0.842133	Lysophosphatidylcholines	0.77103	Glycerophosphocholines	0.968719	Glycerophospholipids	0.973057	Lipids and lipid-like molecules	0.98649	Organic compounds; Lipids and lipid-like molecules; Alcohols and polyols; Glycerophospholipids; Organic acids and derivatives; Carboxylic acids and derivatives; Organonitrogen compounds; Organooxygen compounds; Fatty acid esters; Organic phosphoric acids and derivatives; Phosphate esters; Quaternary ammonium salts; Cholines; Carboxylic acid derivatives; Monocarboxylic acids and derivatives; Carboxylic acid esters; Phosphocholines; Lysophosphatidylcholines; 1-acyl-sn-glycero-3-phosphocholines; Secondary alcohols; Carbonyl compounds; Glycerophosphocholines; Amines; Alkyl phosphates; Dialkyl phosphates; Organic cations; Organic oxides; Hydrocarbon derivatives; Tetraalkylammonium salts; Organopnictogen compounds; Organic oxygen compounds; Organic nitrogen compounds; Chemical entities
4600	5-cis,8-cis-tetradecadienoylcarnitine										368.28	501.473	1265_ft_all_4600	5-cis,8-cis-tetradecadienoylcarnitine	C21H37NO4	0.39639	-84.0244	PubChem:(71464539 71464540 136212422 136212423);CHEBI:(73059)	Acyl carnitines	0.765288	Acyl carnitines	0.765288	Fatty acid esters	0.999411	Fatty Acyls	0.999095	Lipids and lipid-like molecules	0.997308	Organic compounds; Lipids and lipid-like molecules; Organic acids and derivatives; Carboxylic acids and derivatives; Organonitrogen compounds; Organooxygen compounds; Fatty acid esters; Dicarboxylic acids and derivatives; Quaternary ammonium salts; Carboxylic acid derivatives; Acyl carnitines; Carboxylic acids; Carboxylic acid esters; Carbonyl compounds; Amines; Organic cations; Organic salts; Fatty Acyls; Organic oxides; Hydrocarbon derivatives; Tetraalkylammonium salts; Organopnictogen compounds; Organic oxygen compounds; Organic nitrogen compounds; Chemical entities
861	4-Chloro-1-phenyl-2-butyn-1-one										201.007	68.171	366_ft_all_861	4-Chloro-1-phenyl-2-butyn-1-one	C10H7ClO	0.5807	-84.181	PubChem:(3038601);PubChem class - safety and toxic
7078	Ethyl cyclopentylideneacetate										155.107	632.588	160_ft_all_7078	Ethyl cyclopentylideneacetate	C9H14O2	0.146812	-84.4045	PubChem:(74699);NORMAN:(NS00026221)	Carboxylic acid esters	0.872005	Carboxylic acid esters	0.872005	Carboxylic acid derivatives	0.863328	Carboxylic acids and derivatives	0.943493	Organic acids and derivatives	0.981376	Organic compounds; Organic acids and derivatives; Carboxylic acids and derivatives; Organooxygen compounds; Carboxylic acid derivatives; Monocarboxylic acids and derivatives; Carboxylic acid esters; Carbonyl compounds; Organic oxides; Hydrocarbon derivatives; Organic oxygen compounds; Chemical entities
5627	Oleoyl-L-Valinolamide										368.352	580.658	1267_ft_all_5627	Oleoyl-L-Valinolamide	C23H45NO2	0.617221	-84.4495	MeSH:(44201124);PubChem:(44201124 44218907 58361148 71583469 71583470 74949753 123368365 123910660);PubMed	1,2-aminoalcohols	0.886868	Alkanolamines	0.932549	Amines	0.998586	Organonitrogen compounds	0.999981	Organic nitrogen compounds	0.999981	Organic compounds; Alcohols and polyols; Organonitrogen compounds; Primary alcohols; Organooxygen compounds; 1,2-aminoalcohols; Trialkylamines; Amines; Tertiary amines; Alkanolamines; Hydrocarbon derivatives; Organopnictogen compounds; Organic oxygen compounds; Organic nitrogen compounds; Chemical entities
4860	C20-Phytosphingosine										346.331	528.46	1146_ft_all_4860	C20-Phytosphingosine	C20H43NO3	0.305554	-84.5973	COCONUT:(CNP0205611);Natural Products:(UNPD135638);PubChem:(12302751 12302752 57339258 71751578 71772200 129682782);SuperNatural:(SN00233331);CHEBI:(64885 64910);YMDB:(1099);Biocyc:(CPD-22075)	1,2-aminoalcohols	0.941831	Alkanolamines	0.994919	Amines	0.999385	Organonitrogen compounds	0.999993	Organic nitrogen compounds	0.999992	Organic compounds; Alcohols and polyols; Organonitrogen compounds; Primary alcohols; Organooxygen compounds; Secondary alcohols; 1,2-aminoalcohols; Amines; Alkanolamines; Hydrocarbon derivatives; Organopnictogen compounds; Organic oxygen compounds; Organic nitrogen compounds; Chemical entities
620	n-{2-[bis(carboxymethyl)amino]ethyl}glycine										235.093	47.386	536_ft_all_620	n-{2-[bis(carboxymethyl)amino]ethyl}glycine	C8H14N2O6	0.658304	-84.6413	NORMAN:(NS00020695);COCONUT:(CNP0354833);PubChem:(167782 19033794 119058216 122706523);CHEBI:(131921 132232);EcoCyc Mine;KEGG:(C21396);PubMed;Biocyc:(CPD-18914);KEGG Mine	Dipeptides	0.928924	Peptides	0.497131	Amino acids, peptides, and analogues	0.999999	Carboxylic acids and derivatives	0.999997	Organic acids and derivatives	1	Organic compounds; Amino acids, peptides, and analogues; Alpha amino acids and derivatives; Organic acids and derivatives; Carboxylic acids and derivatives; Organonitrogen compounds; Organooxygen compounds; Amino acids and derivatives; Carboxylic acid amides; Carboxylic acid derivatives; N-acyl-alpha amino acids and derivatives; Carboxylic acids; Carbonyl compounds; Tricarboxylic acids and derivatives; Trialkylamines; Alpha amino acid amides; N-acyl-alpha amino acids; Alpha amino acids; Amines; Tertiary amines; Organic oxides; Hydrocarbon derivatives; Amino acids; Organopnictogen compounds; Organic oxygen compounds; Organic nitrogen compounds; Dipeptides; Chemical entities
10530	3-Deoxyvitamin D3										369.352	709.176	1275_ft_all_10530	3-Deoxyvitamin D3	C27H44	0.163572	-85.2367	MeSH:(24779628);PubChem:(24779628 44281453 53823498 73946669 129851703 139594996);PubMed;CHEBI:(137139)
4162	1-(2,4-Dimethylphenyl)-1-propanone										163.112	454.79	196_ft_all_4162	1-(2,4-Dimethylphenyl)-1-propanone	C11H14O	0.198256	-85.5998	COCONUT:(CNP0099963);PubChem:(583762);SuperNatural:(SN00156715);PubMed
5001	2-(4-butoxyphenyl)acetate										209.117	537.233	399_ft_all_5001	2-(4-butoxyphenyl)acetate	C12H16O3	0.262239	-85.736	NORMAN:(NS00031534);PubChem class - safety and toxic;PubChem:(78304 1712197);PubMed
9518	1-(1Z-octadecenyl)-sn-glycero-3-phosphoethanolamine										466.33	682.16	1602_ft_all_9518	1-(1Z-octadecenyl)-sn-glycero-3-phosphoethanolamine	C23H48NO6P	0.224959	-86.1965	COCONUT:(CNP0137186);PubChem:(42607470 74819131 89412195 102064365 121596233 121596234 136212488);CHEBI:(133141 87823 133142)	Glycero-3-phospho-N-acyl-ethanolamines	0.999981	Glycero-3-phospho-N-acyl-ethanolamines	0.999981	Glycerophosphoethanolamines	0.951086	Glycerophospholipids	0.959717	Lipids and lipid-like molecules	1	Organic compounds; Lipids and lipid-like molecules; Alcohols and polyols; Glycerophospholipids; Organic acids and derivatives; Carboxylic acids and derivatives; Organonitrogen compounds; Primary alcohols; Organooxygen compounds; Fatty amides; Organic phosphoric acids and derivatives; Phosphate esters; Carboxylic acid amides; Carboxylic acid derivatives; N-acyl amines; Phosphoethanolamines; Secondary alcohols; Secondary carboxylic acid amides; Carbonyl compounds; Glycerophosphoethanolamines; Polyols; 1,2-diols; Glycero-3-phospho-N-acyl-ethanolamines; Alkyl phosphates; Dialkyl phosphates; Fatty Acyls; Organic oxides; Hydrocarbon derivatives; Organopnictogen compounds; Organic oxygen compounds; Organic nitrogen compounds; Chemical entities
1571	n-(4-aminobenzoyl)-|A-alanine										247.048	147.419	593_ft_all_1571	n-(4-aminobenzoyl)-|A-alanine	C10H12N2O3	0.303281	-86.6203	HMDB:(60757);PubChem:(719629 6927053);MeSH:(719629);PubChem class - safety and toxic;Training Set;PubMed
4712											327.008	517.627	1033_ft_all_4712		C7H16N2O6S2	0.0667675	-87.0468	PubChem:(120082352 120085980 120086458);CHEBI:(140230)	Hydroxybenzoic acid derivatives	0.55438	Hydroxybenzoic acid derivatives	0.55438	Benzoic acids and derivatives	0.904724	Benzene and substituted derivatives	0.91835	Benzenoids	0.999848	Organic compounds; Alcohols and polyols; Phenols; Benzoic acids and derivatives; Phenylpropanoids and polyketides; Organic acids and derivatives; Carboxylic acids and derivatives; Organooxygen compounds; Carboxylic acid derivatives; Carboxylic acids; Carboxylic acid esters; Hydroxybenzoic acid derivatives; Carbonyl compounds; Benzene and substituted derivatives; Benzenoids; Aryl ketones; Vinylogous acids; Organic oxides; Hydrocarbon derivatives; Organic oxygen compounds; 1-hydroxy-2-unsubstituted benzenoids; Chemical entities
2710	PED-diol (n=8)										371.228	295.078	1291_ft_all_2710	PED-diol (n=8)	C16H34O9	0.854376	-87.2366	NORMAN:(NS00010524);COCONUT:(CNP0348115);HMDB:(94680);PubChem class - food;PubChem:(78798);CHEBI:(44794);Maconda:(CON00075);PubChem class - bio and metabolites;PubChem class - safety and toxic;PubMed;KEGG Mine	Polyethylene glycols	0.996096	Dialkyl ethers	0.992735	Ethers	0.998124	Organooxygen compounds	1	Organic oxygen compounds	1	Organic compounds; Alcohols and polyols; Ethers; Primary alcohols; Organooxygen compounds; Dialkyl ethers; Polyethylene glycols; Hydrocarbon derivatives; Organic oxygen compounds; Chemical entities
5781	1-18:3-lysoPC										518.325	593.22	1731_ft_all_5781	1-18:3-lysoPC	C26H48NO7P	0.383836	-87.8372	COCONUT:(CNP0421217);HMDB:(10388);PubChem:(5313992 5313993 24779469 24779470 134776142 134776143 139292123 139292124);YMDB Mine;CHEBI:(133456 88697);additional;Training Set;PubMed;Biocyc:(CPD-8348)	1-acyl-sn-glycero-3-phosphocholines	0.981238	Lysophosphatidylcholines	0.961827	Glycerophosphocholines	0.996694	Glycerophospholipids	0.99634	Lipids and lipid-like molecules	0.999778	Organic compounds; Lipids and lipid-like molecules; Glycerophospholipids; Organic acids and derivatives; Carboxylic acids and derivatives; Organonitrogen compounds; Organooxygen compounds; Fatty acid esters; Organic phosphoric acids and derivatives; Phosphate esters; Quaternary ammonium salts; Cholines; Carboxylic acid derivatives; Monocarboxylic acids and derivatives; Carboxylic acid esters; Phosphocholines; Lysophosphatidylcholines; 1-acyl-sn-glycero-3-phosphocholines; Secondary alcohols; Carbonyl compounds; Glycerophosphocholines; Amines; Alkyl phosphates; Dialkyl phosphates; Organic cations; Organic salts; Fatty Acyls; Organic oxides; Hydrocarbon derivatives; Tetraalkylammonium salts; Organopnictogen compounds; Organic oxygen compounds; Organic nitrogen compounds; Chemical entities
7034	8-cyanooctanoic acid										170.117	631.96	224_ft_all_7034	8-cyanooctanoic acid	C9H15NO2	0.290094	-88.0581	PubChem:(11084300);PubChem class - safety and toxic	Amino acids	0.989358	Amino acids and derivatives	0.983104	Amino acids, peptides, and analogues	0.982797	Carboxylic acids and derivatives	0.990639	Organic acids and derivatives	0.997263	Organic compounds; Amino acids, peptides, and analogues; Fatty acids and conjugates; Organic acids and derivatives; Carboxylic acids and derivatives; Organonitrogen compounds; Organooxygen compounds; Amino acids and derivatives; Monoalkylamines; Monocarboxylic acids and derivatives; Carboxylic acids; Carbonyl compounds; Amines; Primary amines; Organic oxides; Hydrocarbon derivatives; Amino acids; Organopnictogen compounds; Organic oxygen compounds; Organic nitrogen compounds; Chemical entities
6648	tris(2-methylpropyl) 2-acetyloxypropane-1,2,3-tricarboxylate										403.233	624.354	1410_ft_all_6648	tris(2-methylpropyl) 2-acetyloxypropane-1,2,3-tricarboxylate	C20H34O8	0.390268	-88.3696	PubChem:(3017686);NORMAN:(NS00053148)	Tricarboxylic acids and derivatives	0.749421			Tricarboxylic acids and derivatives	0.749421	Carboxylic acids and derivatives	0.987371	Organic acids and derivatives	0.994593	Organic compounds; Lipids and lipid-like molecules; Organic acids and derivatives; Carboxylic acids and derivatives; Organooxygen compounds; Dicarboxylic acids and derivatives; Carboxylic acid derivatives; Carboxylic acid esters; Monosaccharides; Carbonyl compounds; Tricarboxylic acids and derivatives; Fatty Acyls; Organic oxides; Hydrocarbon derivatives; Organic oxygen compounds; Chemical entities
9765											541.448	690.109	1789_ft_all_9765		C32H60O6	0.0879857	-88.3757	HMDB:(72647 96561);PubChem:(131779441 131804733);PubChem class - bio and metabolites	Peptides	0.62896	Peptides	0.62896	Amino acids, peptides, and analogues	0.992774	Carboxylic acids and derivatives	0.993695	Organic acids and derivatives	0.999467	Organic compounds; Lipids and lipid-like molecules; Amino acids, peptides, and analogues; Alpha amino acids and derivatives; Organic acids and derivatives; Carboxylic acids and derivatives; Organonitrogen compounds; Organooxygen compounds; Fatty amides; Amino acids and derivatives; Peptides; Guanidines; Monoalkylamines; Carboxylic acid amides; Carboxylic acid derivatives; N-acyl amines; N-acyl-alpha amino acids and derivatives; Secondary carboxylic acid amides; Carbonyl compounds; Alpha amino acid amides; Primary amines; Carboximidamides; Organic 1,3-dipolar compounds; Propargyl-type 1,3-dipolar organic compounds; Fatty Acyls; Organic oxides; Hydrocarbon derivatives; Leucine and derivatives; Organopnictogen compounds; Organic oxygen compounds; Organic nitrogen compounds; Chemical entities
7356											445.295	636.167	1531_ft_all_7356		C27H40O5	0.270202	-89.2559	COCONUT:(CNP0184626);Natural Products:(UNPD181064);PubChem:(12315246 101316850);SuperNatural:(SN00358170)	Triterpenoids	0.997826			Triterpenoids	0.997826	Prenol lipids	0.991018	Lipids and lipid-like molecules	0.998644	Organic compounds; Organoheterocyclic compounds; Lipids and lipid-like molecules; Alcohols and polyols; Ethers; Steroids and steroid derivatives; Prenol lipids; Organic acids and derivatives; Carboxylic acids and derivatives; Organooxygen compounds; Carboxylic acid derivatives; Carboxylic acid esters; Cyclic alcohols and derivatives; Hydroxysteroids; Triterpenoids; Acetals; Secondary alcohols; Steroid esters; Spirostanes and derivatives; Carbonyl compounds; Oxanes; Tetrahydrofurans; Delta-5-steroids; 3-hydroxysteroids; Organic oxides; Oxacyclic compounds; Hydrocarbon derivatives; Ketals; Organic oxygen compounds; Chemical entities
880	Deoxy-UMP										309.049	68.293	925_ft_all_880	Deoxy-UMP	C9H13N2O8P	0.455014	-89.4864	HMDB:(1409);ZINC bio:(ZINC01532629 ZINC03869888 ZINC03869889 ZINC03869890 ZINC04228260);additional;MeSH:(65063);Plantcyc:(DUMP);PubMed;NORMAN:(NS00015087);COCONUT:(CNP0083005 CNP0415783);KNApSAcK:(19282);PubChem:(688 65063 446899 446900 18601100 22041878 24867233 57164254 71773959 92144438 92209480 92209481 92209482 92449733 133126534);CHEBI:(246422 17622);PubChem class - bio and metabolites;KEGG:(C00365);YMDB:(221);Training Set;Biocyc:(DUMP SMA-0000336)	Alpha amino acids and derivatives	0.962496	Amino acids and derivatives	0.895861	Amino acids, peptides, and analogues	0.892794	Carboxylic acids and derivatives	0.997762	Organic acids and derivatives	0.999599	Organic compounds; Amino acids, peptides, and analogues; Alpha amino acids and derivatives; Ketones; Organic acids and derivatives; Carboxylic acids and derivatives; Organonitrogen compounds; Organooxygen compounds; Dicarboxylic acids and derivatives; Amino acids and derivatives; Monoalkylamines; Carboxylic acid amides; Carboxylic acid derivatives; Monocarboxylic acids and derivatives; Carboxylic acids; Carbonyl compounds; Amines; Primary amines; Cyclic ketones; Vinylogous amides; Organic oxides; Hydrocarbon derivatives; Amino acids; Organopnictogen compounds; Organic oxygen compounds; Organic nitrogen compounds; Chemical entities
3903	(alpha-Cyclopropyl-4-tolyl)acetic acid										191.107	422.372	334_ft_all_3903	(alpha-Cyclopropyl-4-tolyl)acetic acid	C12H14O2	0.266395	-90.6437	PubChem:(3015830);MeSH:(3015830)
4596	Menthol glucuronide										355.171	501.307	1192_ft_all_4596	Menthol glucuronide	C16H28O7	0.749829	-90.7016	COCONUT:(CNP0180941);HMDB:(60012);Natural Products:(UNPD97731 UNPD120684 UNPD121682 UNPD35785 UNPD71229);PubChem:(133208 183838 3536531 13783425 50986552 71749954 71749955 71749956 92855783 97299205 125124317 124307418 139025292 139025293);SuperNatural:(SN00364100 SN00361623 SN00377084 SN00321188 SN00359071);CHEBI:(89610);PubChem class - bio and metabolites;MeSH:(71749954);PubMed;KEGG Mine	O-glucuronides	0.855954	Sugar acids and derivatives	0.96863	Carbohydrates and carbohydrate conjugates	0.991641	Organooxygen compounds	1	Organic oxygen compounds	1	Organic compounds; Organoheterocyclic compounds; Carbohydrates and carbohydrate conjugates; Lipids and lipid-like molecules; Pyrans; Alcohols and polyols; Sugar acids and derivatives; Ethers; Prenol lipids; Organic acids and derivatives; Carboxylic acids and derivatives; Organooxygen compounds; Glucuronides; Hydroxy acids and derivatives; Monocarboxylic acids and derivatives; Carboxylic acids; Hexoses; Monosaccharides; Monoterpenoids; Monocyclic monoterpenoids; Acetals; Secondary alcohols; Beta hydroxy acids and derivatives; Carbonyl compounds; Oxanes; Glucuronic acid derivatives; Glycosyl compounds; O-glycosyl compounds; Benzene and substituted derivatives; Polyols; O-glucuronides; Fatty Acyls; Organic oxides; Oxacyclic compounds; Hydrocarbon derivatives; Organic oxygen compounds; Chemical entities
1698	[1-carboxy-2-(4-hydroxyphenyl)ethyl]-trimethylazanium										224.128	182.359	480_ft_all_1698	[1-carboxy-2-(4-hydroxyphenyl)ethyl]-trimethylazanium	C12H17NO3	0.486911	-91.0494	COCONUT:(CNP0163640 CNP0274907 CNP0322335);Natural Products:(UNPD144492 UNPD187826);PubChem:(5319268 5319269 6325589 12877781 12877782 12877783);SuperNatural:(SN00364713 SN00159290);CHEBI:(126432 90141 126352)	Tyrosine and derivatives	0.845769	Amino acids and derivatives	0.890862	Amino acids, peptides, and analogues	0.883742	Carboxylic acids and derivatives	0.962803	Organic acids and derivatives	0.976594	Organic compounds; Amino acids, peptides, and analogues; Alpha amino acids and derivatives; Phenols; Catechols; Phenethylamines; Amphetamines and derivatives; Phenylpropanoids and polyketides; Organic acids and derivatives; Carboxylic acids and derivatives; Organonitrogen compounds; Organooxygen compounds; Amino acids and derivatives; Quaternary ammonium salts; Carboxylic acid derivatives; Monocarboxylic acids and derivatives; Carboxylic acid salts; Carboxylic acids; Benzenediols; Carbonyl compounds; Benzene and substituted derivatives; Alpha amino acids; Benzenoids; Amines; Phenylpropanoic acids; Organic cations; Organic salts; Aralkylamines; Organic oxides; Hydrocarbon derivatives; Tetraalkylammonium salts; Tyrosine and derivatives; Phenylalanine and derivatives; Organopnictogen compounds; Organic oxygen compounds; 1-hydroxy-2-unsubstituted benzenoids; 1-hydroxy-4-unsubstituted benzenoids; Organic nitrogen compounds; Chemical entities
6758	Methylheptadienone										125.096	628.988	56_ft_all_6758	Methylheptadienone	C8H12O	0.102787	-91.3117	HMDB:(31582);PubChem class - food;SuperNatural:(SN00267585);ZINC bio:(ZINC14591922);NORMAN:(NS00012898);COCONUT:(CNP0275973);Natural Products:(UNPD228674 UNPD39645);PubChem:(27971 5370101 12510894);YMDB Mine;CHEBI:(89984);PubChem class - bio and metabolites;PubChem class - safety and toxic;KEGG Mine
5298	Spectrum2_001791										197.154	556.303	358_ft_all_5298	Spectrum2_001791	C12H20O2	0.503293	-91.4258	NORMAN:(NS00041000);COCONUT:(CNP0219242);PubChem:(7334 719271 719273 719276 177610 24848571 122691717);SuperNatural:(SN00220576 SN00001067 SN00001066 SN00001064 SN00001065);ZINC bio:(ZINC00119381 ZINC00119385 ZINC00119386 ZINC00119389);MeSH:(7334);PubChem class - safety and toxic;Training Set;PubMed
4466	2-Ethyl-N-methylhexanamide										158.154	487.715	175_ft_all_4466	2-Ethyl-N-methylhexanamide	C9H19NO	0.213094	-91.5574	PubChem class - safety and toxic;PubChem:(14216 36689907 38989002 57566425);PubMed	N-acyl amines	0.888214	N-acyl amines	0.888214	Fatty amides	0.962408	Fatty Acyls	0.932181	Lipids and lipid-like molecules	0.841589	Organic compounds; Lipids and lipid-like molecules; Organic acids and derivatives; Carboxylic acids and derivatives; Organonitrogen compounds; Organooxygen compounds; Fatty amides; Carboxylic acid amides; Carboxylic acid derivatives; N-acyl amines; Secondary carboxylic acid amides; Carbonyl compounds; Fatty Acyls; Organic oxides; Hydrocarbon derivatives; Organopnictogen compounds; Organic oxygen compounds; Organic nitrogen compounds; Chemical entities
2072											202.086	237.409	367_ft_all_2072		C12H11NO2	0.297898	-92.0695	PubChem:(70868807);PubChem class - bio and metabolites	Indolecarboxylic acids and derivatives	0.794691			Indolecarboxylic acids and derivatives	0.794691	Indoles and derivatives	0.98451	Organoheterocyclic compounds	0.999932	Organic compounds; Organoheterocyclic compounds; Pyrroles; Indoles and derivatives; Organic acids and derivatives; Carboxylic acids and derivatives; Organonitrogen compounds; Organooxygen compounds; Monocarboxylic acids and derivatives; Carboxylic acids; Carbonyl compounds; Indolecarboxylic acids and derivatives; Substituted pyrroles; Benzenoids; Indoles; Vinylogous amides; Organic oxides; Azacyclic compounds; Heteroaromatic compounds; Hydrocarbon derivatives; N-alkylindoles; Organopnictogen compounds; Organic oxygen compounds; Organic nitrogen compounds; Chemical entities
2745	1-oxo-2,9-dihydropyrido[3,4-b]indole-3-carboxylic acid										251.044	297.132	618_ft_all_2745	1-oxo-2,9-dihydropyrido[3,4-b]indole-3-carboxylic acid	C12H8N2O3	0.61141	-93.0753	COCONUT:(CNP0328309);Natural Products:(UNPD91983);PubChem:(50906724);CHEBI:(70223)	Alpha amino acids and derivatives	0.79585	Amino acids and derivatives	0.884309	Amino acids, peptides, and analogues	0.886375	Carboxylic acids and derivatives	0.992146	Organic acids and derivatives	0.99469	Organic compounds; Organoheterocyclic compounds; Amino acids, peptides, and analogues; Alpha amino acids and derivatives; Organic acids and derivatives; Carboxylic acids and derivatives; Organonitrogen compounds; Organooxygen compounds; Amino acids and derivatives; Monoalkylamines; Carboxylic acid amides; Carboxylic acid derivatives; Monocarboxylic acids and derivatives; Carboxylic acids; Carbonyl compounds; Amines; Primary amines; Organic oxides; Azacyclic compounds; Hydrocarbon derivatives; Amino acids; Organopnictogen compounds; Organic oxygen compounds; Organic nitrogen compounds; Chemical entities
668	Lysine-N,N-diacetic Acid										263.123	53.04	693_ft_all_668	Lysine-N,N-diacetic Acid	C10H18N2O6	0.27678	-93.4554	PubChem class - safety and toxic;PubChem:(2735296 7019829 7019830 7037264 7037265 23132615 58331024);PubMed	Alpha amino acids	0.95023	Amino acids and derivatives	0.999538	Amino acids, peptides, and analogues	0.999489	Carboxylic acids and derivatives	0.999113	Organic acids and derivatives	0.999705	Organic compounds; Amino acids, peptides, and analogues; Alpha amino acids and derivatives; Alcohols and polyols; Organic acids and derivatives; Carboxylic acids and derivatives; Organonitrogen compounds; Organooxygen compounds; Amino acids and derivatives; Carboxylic acid derivatives; Carboxylic acids; Carbonyl compounds; 1,2-aminoalcohols; Dialkylamines; Trialkylamines; Alpha amino acids; Amines; Secondary amines; Tertiary amines; Alkanolamines; Organic oxides; Hydrocarbon derivatives; Amino acids; Organopnictogen compounds; Organic oxygen compounds; Organic nitrogen compounds; Chemical entities
1296											233.06	122.798	531_ft_all_1296		C16H8O2	0.145551	-94.003	MeSH:(101088269);PubChem:(101088269);PubMed
1107											129.019	87.319	62_ft_all_1107		C5H4O4	0.302213	-95.0149	MeSH:(135471958);PubChem:(136395565 136395566 135471958 135471959);PubMed
4514	Comperlan MM										272.258	491.554	738_ft_all_4514	Comperlan MM	C16H33NO2	0.428627	-95.3916	NORMAN:(NS00013870);COCONUT:(CNP0300092);PubChem:(8890);CHEBI:(85262);additional;HSDB:(142-58-5);MeSH:(8890);PubChem class - safety and toxic;Training Set;PubMed;Biocyc:(CPD-22246)	Amino acids and derivatives	0.797627	Amino acids and derivatives	0.797627	Amino acids, peptides, and analogues	0.796464	Carboxylic acids and derivatives	0.860715	Organic acids and derivatives	0.717584	Organic compounds; Amino acids, peptides, and analogues; Alcohols and polyols; Organic acids and derivatives; Carboxylic acids and derivatives; Organonitrogen compounds; Organooxygen compounds; Amino acids and derivatives; Monocarboxylic acids and derivatives; Carboxylic acids; Carbonyl compounds; Dialkylamines; Amines; Secondary amines; Organic oxides; Hydrocarbon derivatives; Organopnictogen compounds; Organic oxygen compounds; Organic nitrogen compounds; Chemical entities
4872	Lalmin D										288.253	529.343	826_ft_all_4872	Lalmin D	C16H33NO3	0.373644	-96.0045	HMDB:(32358);PubChem class - food;Maconda:(CON00046);additional;HSDB:(120-40-1);MeSH:(8430);PubMed;NORMAN:(NS00010591);COCONUT:(CNP0388189);PubChem:(8430 138396113);CHEBI:(143726);PubChem class - bio and metabolites;PubChem class - safety and toxic;PubChem class - drug	N-acyl-alpha amino acids	0.946776	Amino acids and derivatives	0.987615	Amino acids, peptides, and analogues	0.987784	Carboxylic acids and derivatives	0.999999	Organic acids and derivatives	1	Organic compounds; Lipids and lipid-like molecules; Amino acids, peptides, and analogues; Alpha amino acids and derivatives; Organic acids and derivatives; Carboxylic acids and derivatives; Organonitrogen compounds; Organooxygen compounds; Fatty amides; Amino acids and derivatives; Carboxylic acid amides; Carboxylic acid derivatives; N-acyl amines; Monocarboxylic acids and derivatives; N-acyl-alpha amino acids and derivatives; Carboxylic acids; Tertiary carboxylic acid amides; Carbonyl compounds; N-acyl-alpha amino acids; Fatty Acyls; Organic oxides; Hydrocarbon derivatives; Organopnictogen compounds; Organic oxygen compounds; Organic nitrogen compounds; Chemical entities
4750	p-Isopropenylacetophenone										161.096	519.716	189_ft_all_4750	p-Isopropenylacetophenone	C11H12O	0.385885	-96.5954	PubChem:(589438);NORMAN:(NS00010291)	Anisoles	0.984633			Anisoles	0.984633	Phenol ethers	0.965015	Benzenoids	0.995052	Organic compounds; Alkyl aryl ethers; Anisoles; Ethers; Organooxygen compounds; Phenol ethers; Benzenoids; Hydrocarbon derivatives; Organic oxygen compounds; Chemical entities
5487	PEG-3 Lauramide										288.253	569.56	825_ft_all_5487	PEG-3 Lauramide	C16H33NO3	0.312433	-97.4842	PubChem:(168575);NORMAN:(NS00013947)	N-acyl amines	0.965321	N-acyl amines	0.965321	Fatty amides	0.850396	Fatty Acyls	0.971956	Lipids and lipid-like molecules	0.974153	Organic compounds; Lipids and lipid-like molecules; Alcohols and polyols; Organic acids and derivatives; Carboxylic acids and derivatives; Organonitrogen compounds; Primary alcohols; Organooxygen compounds; Fatty amides; Carboxylic acid amides; Carboxylic acid derivatives; N-acyl amines; Monocarboxylic acids and derivatives; Carbonyl compounds; Amines; Alkanolamines; Fatty Acyls; Organic oxides; Hydrocarbon derivatives; Organopnictogen compounds; Organic oxygen compounds; Organic nitrogen compounds; Chemical entities
5689	1,3-bis(cyclohexylmethyl)urea										253.227	585.733	629_ft_all_5689	1,3-bis(cyclohexylmethyl)urea	C15H28N2O	0.273805	-97.7746	COCONUT:(CNP0412883);Training Set;PubChem:(231515);PubMed;additional
3912	Oprea1_655437										254.138	422.483	630_ft_all_3912	Oprea1_655437	C13H19NO4	0.459288	-98.2206	COCONUT:(CNP0157924);PubChem:(776440 776441 3541981 4426689 6942041 6942042);SuperNatural:(SN00044485 SN00044484);ZINC bio:(ZINC00266108 ZINC00266110)	Alpha amino acids	0.514344	Amino acids and derivatives	0.981478	Amino acids, peptides, and analogues	0.980696	Carboxylic acids and derivatives	0.986475	Organic acids and derivatives	0.989464	Organic compounds; Lipids and lipid-like molecules; Amino acids, peptides, and analogues; Alkyl aryl ethers; Ethers; Phenylpropanoids and polyketides; Organic acids and derivatives; Carboxylic acids and derivatives; Organonitrogen compounds; Organooxygen compounds; Amino acids and derivatives; Monoalkylamines; Monocarboxylic acids and derivatives; Carboxylic acids; Carbonyl compounds; Benzene and substituted derivatives; Phenol ethers; Alpha amino acids; Benzenoids; Amines; Primary amines; Phenylpropanoic acids; Aralkylamines; Organic oxides; Hydrocarbon derivatives; Amino acids; Organopnictogen compounds; Organic oxygen compounds; Organic nitrogen compounds; Phenoxy compounds; Chemical entities
4010	Modafinil Sulfone										312.066	436.146	946_ft_all_4010	Modafinil Sulfone	C15H15NO3S	0.586955	-98.7724	NORMAN:(NS00001278);PubChem:(6460146 71750754 76974619 131699028);PubMed
4588	4-[4-(3-oxobutyl)phenyl]butan-2-one										219.138	500.731	449_ft_all_4588	4-[4-(3-oxobutyl)phenyl]butan-2-one	C14H18O2	0.147371	-99.9435	COCONUT:(CNP0329152);PubChem:(2749103);SuperNatural:(SN00123386);ZINC bio:(ZINC03844684)
964																			Alpha amino acids	0.500521	Amino acids and derivatives	0.977315	Amino acids, peptides, and analogues	0.975996	Carboxylic acids and derivatives	0.967805	Organic acids and derivatives	0.995863	Organic compounds; Organoheterocyclic compounds; Amino acids, peptides, and analogues; Alpha amino acids and derivatives; Organic acids and derivatives; Carboxylic acids and derivatives; Organonitrogen compounds; Organooxygen compounds; Amino acids and derivatives; Monocarboxylic acids and derivatives; Carboxylic acids; Carbonyl compounds; Trialkylamines; Alpha amino acids; Amines; Tertiary amines; Organic oxides; Azacyclic compounds; Hydrocarbon derivatives; Organopnictogen compounds; Organic oxygen compounds; Organic nitrogen compounds; Chemical entities
716																			Alpha amino acids and derivatives	0.988056	Amino acids and derivatives	0.996213	Amino acids, peptides, and analogues	0.996212	Carboxylic acids and derivatives	0.999628	Organic acids and derivatives	0.999902	Organic compounds; Organoheterocyclic compounds; Organosulfur compounds; Amino acids, peptides, and analogues; Alpha amino acids and derivatives; Thiazolidines; Organic acids and derivatives; Carboxylic acids and derivatives; Organonitrogen compounds; Organooxygen compounds; Amino acids and derivatives; Monocarboxylic acids and derivatives; Thioethers; Carboxylic acids; Carbonyl compounds; Amines; Secondary amines; Azolidines; Dialkylthioethers; Organic oxides; Azacyclic compounds; Hydrocarbon derivatives; Amino acids; Organopnictogen compounds; Organic oxygen compounds; Organic nitrogen compounds; Chemical entities
1205																			L-alpha-amino acids	0.632319	Amino acids and derivatives	0.936181	Amino acids, peptides, and analogues	0.933733	Carboxylic acids and derivatives	0.783428	Organic acids and derivatives	0.826149	Organic compounds; Organoheterocyclic compounds; Amino acids, peptides, and analogues; Alpha amino acids and derivatives; Alcohols and polyols; Organic acids and derivatives; Carboxylic acids and derivatives; Organonitrogen compounds; Primary alcohols; Organooxygen compounds; Amino acids and derivatives; Monocarboxylic acids and derivatives; Carboxylic acids; Secondary alcohols; Carbonyl compounds; 1,2-aminoalcohols; Dialkylamines; Trialkylamines; Alpha amino acids; Amines; Secondary amines; Alkanolamines; Organic oxides; Azacyclic compounds; L-alpha-amino acids; Hydrocarbon derivatives; Amino acids; Organopnictogen compounds; Organic oxygen compounds; Organic nitrogen compounds; Chemical entities
2150																			Aralkylamines	0.55121	Aralkylamines	0.55121	Amines	0.883031	Organonitrogen compounds	0.999962	Organic nitrogen compounds	0.999995	Organic compounds; Organoheterocyclic compounds; Pyridines and derivatives; Organic acids and derivatives; Organohalogen compounds; Organonitrogen compounds; Boronic acids; Organometallic compounds; Monoalkylamines; Boronic acid derivatives; Aryl fluorides; Organometalloid compounds; Organofluorides; Amines; Primary amines; Organoboron compounds; Aryl halides; Organic salts; Aralkylamines; Organic metalloid salts; Organic metal salts; Azacyclic compounds; Heteroaromatic compounds; Hydrocarbon derivatives; Alkylboranes; Organic oxygen compounds; Organic nitrogen compounds; Chemical entities
1148																			Boronic acids	0.991294			Boronic acids	0.991294	Boronic acid derivatives	0.960804	Organic acids and derivatives	0.959166	Organic compounds; Organosulfur compounds; Organic acids and derivatives; Organonitrogen compounds; Organooxygen compounds; Boronic acids; Organometallic compounds; Boronic acid derivatives; Organometalloid compounds; Organoboron compounds; Organic salts; Organic oxides; Organic metalloid salts; Organic metal salts; Hydrocarbon derivatives; Organopnictogen compounds; Alkylboranes; Organic oxygen compounds; Organic nitrogen compounds; Chemical entities
2166																			Aryl-aldehydes	0.980169	Aldehydes	0.996581	Carbonyl compounds	0.966677	Organooxygen compounds	0.999892	Organic oxygen compounds	0.999995	Organic compounds; Organoheterocyclic compounds; Pyridines and derivatives; Aldehydes; Organonitrogen compounds; Organooxygen compounds; Carbonyl compounds; Benzenoids; Aryl-aldehydes; Organic oxides; Azacyclic compounds; Heteroaromatic compounds; Hydrocarbon derivatives; Organopnictogen compounds; Organic oxygen compounds; Organic nitrogen compounds; Chemical entities
387																			Oxadiazoles	0.810154			Oxadiazoles	0.810154	Azoles	0.980681	Organoheterocyclic compounds	0.99923	Organic compounds; Organoheterocyclic compounds; Organonitrogen compounds; Organooxygen compounds; Azoles; Oxadiazoles; Amines; Azacyclic compounds; Oxacyclic compounds; Heteroaromatic compounds; Hydrocarbon derivatives; Organopnictogen compounds; Organic oxygen compounds; Organic nitrogen compounds; Chemical entities
701																			Amino acids and derivatives	0.966702	Amino acids and derivatives	0.966702	Amino acids, peptides, and analogues	0.967087	Carboxylic acids and derivatives	0.929683	Organic acids and derivatives	0.805367	Organic compounds; Lipids and lipid-like molecules; Amino acids, peptides, and analogues; Ethers; Organic acids and derivatives; Carboxylic acids and derivatives; Organonitrogen compounds; Organooxygen compounds; Fatty acid esters; Amino acids and derivatives; Carboxylic acid derivatives; Monocarboxylic acids and derivatives; Dialkyl ethers; Carboxylic acid esters; Carbonyl compounds; Amines; Methyl esters; Fatty Acyls; Organic oxides; Hydrocarbon derivatives; Organopnictogen compounds; Organic oxygen compounds; Organic nitrogen compounds; Chemical entities
4506																			Isobenzofuranones	0.745328			Isobenzofuranones	0.745328	Isocoumarans	0.721044	Organoheterocyclic compounds	0.993911	Organic compounds; Organoheterocyclic compounds; Carboxylic acids and derivatives; Benzodioxoles; Benzofurans; Organooxygen compounds; Carboxylic acid derivatives; Carboxylic acid esters; Carbonyl compounds; Benzenoids; Isobenzofuranones; Organic oxides; Oxacyclic compounds; Hydrocarbon derivatives; Isocoumarans; Organic oxygen compounds; Chemical entities
1864																			Alpha amino acids	0.790471	Amino acids and derivatives	0.956736	Amino acids, peptides, and analogues	0.952645	Carboxylic acids and derivatives	0.949426	Organic acids and derivatives	0.993142	Organic compounds; Organosulfur compounds; Amino acids, peptides, and analogues; Alpha amino acids and derivatives; Fatty acids and conjugates; Organic acids and derivatives; Carboxylic acids and derivatives; Organohalogen compounds; Organonitrogen compounds; Organooxygen compounds; Amino acids and derivatives; Monoalkylamines; Monocarboxylic acids and derivatives; Carboxylic acids; Organofluorides; Carbonyl compounds; Alpha amino acids; Amines; Primary amines; Haloalkenes; Fatty Acyls; Organic oxides; Hydrocarbon derivatives; Amino acids; Organopnictogen compounds; Organic oxygen compounds; Organic nitrogen compounds; Chemical entities
1443																			Secondary alcohols	0.94668	Secondary alcohols	0.94668	Alcohols and polyols	0.997756	Organooxygen compounds	1	Organic oxygen compounds	1	Organic compounds; Alcohols and polyols; Organohalogen compounds; Primary alcohols; Organooxygen compounds; Alkyl fluorides; Organofluorides; Secondary alcohols; Polyols; Alkyl halides; Hydrocarbon derivatives; Organic oxygen compounds; Chemical entities
10629																			Amino acids and derivatives	0.81642	Amino acids and derivatives	0.81642	Amino acids, peptides, and analogues	0.814738	Carboxylic acids and derivatives	0.990428	Organic acids and derivatives	0.998477	Organic compounds; Lipids and lipid-like molecules; Amino acids, peptides, and analogues; Fatty acids and conjugates; Organic acids and derivatives; Carboxylic acids and derivatives; Organonitrogen compounds; Organooxygen compounds; Amino acids and derivatives; Monoalkylamines; Carboxylic acid derivatives; Monocarboxylic acids and derivatives; Carboxylic acids; Carbonyl compounds; Primary amines; Fatty Acyls; Organic oxides; Hydrocarbon derivatives; Organopnictogen compounds; Organic oxygen compounds; Organic nitrogen compounds; Chemical entities
629																			Dipeptides	0.644732	Peptides	0.922003	Amino acids, peptides, and analogues	0.999718	Carboxylic acids and derivatives	0.99997	Organic acids and derivatives	0.999992	Organic compounds; Lipids and lipid-like molecules; Amino acids, peptides, and analogues; Alpha amino acids and derivatives; Alcohols and polyols; Fatty acids and conjugates; Organic acids and derivatives; Carboxylic acids and derivatives; Organonitrogen compounds; Primary alcohols; Organooxygen compounds; Amino acids and derivatives; Peptides; Monoalkylamines; Hydroxy acids and derivatives; Carboxylic acid amides; Carboxylic acid derivatives; Monocarboxylic acids and derivatives; N-acyl-alpha amino acids and derivatives; Carboxylic acids; Secondary carboxylic acid amides; Beta hydroxy acids and derivatives; Carbonyl compounds; Alpha amino acid amides; N-acyl-alpha amino acids; Amines; Primary amines; Fatty Acyls; Organic oxides; Hydrocarbon derivatives; Amino acids; Serine and derivatives; Organopnictogen compounds; Organic oxygen compounds; Organic nitrogen compounds; Dipeptides; Chemical entities
577																			Alpha amino acids	0.914631	Amino acids and derivatives	0.999949	Amino acids, peptides, and analogues	0.999945	Carboxylic acids and derivatives	0.999894	Organic acids and derivatives	0.999933	Organic compounds; Organoheterocyclic compounds; Amino acids, peptides, and analogues; Alpha amino acids and derivatives; Organic acids and derivatives; Carboxylic acids and derivatives; Organonitrogen compounds; Organooxygen compounds; Dicarboxylic acids and derivatives; Amino acids and derivatives; Monoalkylamines; Carboxylic acids; Carbonyl compounds; Trialkylamines; Alpha amino acids; Amines; Primary amines; Tertiary amines; Organic oxides; Azacyclic compounds; Hydrocarbon derivatives; Amino acids; Organopnictogen compounds; Organic oxygen compounds; Organic nitrogen compounds; Chemical entities
4023																			1,2-aminoalcohols	0.734926	Alkanolamines	0.890827	Amines	0.952652	Organonitrogen compounds	0.999992	Organic nitrogen compounds	0.999994	Organic compounds; Alcohols and polyols; Organonitrogen compounds; Organooxygen compounds; Monoalkylamines; Secondary alcohols; 1,2-aminoalcohols; Amines; Primary amines; Alkanolamines; Hydrocarbon derivatives; Organopnictogen compounds; Organic oxygen compounds; Organic nitrogen compounds; Chemical entities
1562																			Alkanolamines	0.666938	Alkanolamines	0.666938	Amines	0.788772	Organonitrogen compounds	0.999942	Organic nitrogen compounds	1	Organic compounds; Organoheterocyclic compounds; Organic acids and derivatives; Carboxylic acids and derivatives; Organohalogen compounds; Organonitrogen compounds; Organooxygen compounds; Monoalkylamines; Alkyl chlorides; Organochlorides; Carbonyl compounds; Amines; Primary amines; Alkanolamines; Alkyl halides; Organic oxides; Azacyclic compounds; Hydrocarbon derivatives; Organopnictogen compounds; Organic oxygen compounds; Organic nitrogen compounds; Chemical entities
3167																			3-alkylindoles	0.528038	3-alkylindoles	0.528038	Indoles	0.924166	Indoles and derivatives	0.953024	Organoheterocyclic compounds	0.999552	Organic compounds; Organoheterocyclic compounds; Pyrroles; Indoles and derivatives; Organonitrogen compounds; Organometallic compounds; Organometalloid compounds; Substituted pyrroles; Benzenoids; Indoles; Organoboron compounds; Organic salts; Organic metalloid salts; Organic metal salts; Azacyclic compounds; Heteroaromatic compounds; Hydrocarbon derivatives; 3-alkylindoles; Organopnictogen compounds; Alkylboranes; Organic nitrogen compounds; Chemical entities
572																			Alpha amino acids	0.566194	Amino acids and derivatives	0.996029	Amino acids, peptides, and analogues	0.996104	Carboxylic acids and derivatives	0.979596	Organic acids and derivatives	0.990538	Organic compounds; Amino acids, peptides, and analogues; Alpha amino acids and derivatives; Organic acids and derivatives; Carboxylic acids and derivatives; Organonitrogen compounds; Organooxygen compounds; Dicarboxylic acids and derivatives; Amino acids and derivatives; Carboxylic acids; Carbonyl compounds; Trialkylamines; Alpha amino acids; Amines; Tertiary amines; Organic oxides; Hydrocarbon derivatives; Amino acids; Organopnictogen compounds; Organic oxygen compounds; Organic nitrogen compounds; Chemical entities
4040																			Nitroaromatic compounds	0.992905	C-nitro compounds	0.991667	Organic nitro compounds	0.995111	Allyl-type 1,3-dipolar organic compounds	0.998347	Organic 1,3-dipolar compounds	0.98745	Organic compounds; Alcohols and polyols; Phenols; Organic acids and derivatives; Carboxylic acids and derivatives; Organonitrogen compounds; Organooxygen compounds; Organic nitro compounds; Carboxylic acids; Organic oxoazanium compounds; Benzenoids; Organic 1,3-dipolar compounds; Allyl-type 1,3-dipolar organic compounds; Propargyl-type 1,3-dipolar organic compounds; Organic salts; Organic oxides; C-nitro compounds; Hydrocarbon derivatives; Organopnictogen compounds; Organic oxygen compounds; Nitroaromatic compounds; 1-hydroxy-2-unsubstituted benzenoids; Organic nitrogen compounds; Chemical entities
3983																			Carboxylic acid derivatives	0.871925			Carboxylic acid derivatives	0.871925	Carboxylic acids and derivatives	0.865588	Organic acids and derivatives	0.95062	Organic compounds; Organoheterocyclic compounds; Organic acids and derivatives; Carboxylic acids and derivatives; Organonitrogen compounds; Organooxygen compounds; Carboxylic acid derivatives; Carbonyl compounds; Organic oxides; Azacyclic compounds; Hydrocarbon derivatives; Organopnictogen compounds; Organic oxygen compounds; Organic nitrogen compounds; Chemical entities
625																			Dipeptides	0.999327	Peptides	0.992991	Amino acids, peptides, and analogues	0.999989	Carboxylic acids and derivatives	0.999998	Organic acids and derivatives	1	Organic compounds; Organoheterocyclic compounds; Amino acids, peptides, and analogues; Alpha amino acids and derivatives; Organic acids and derivatives; Carboxylic acids and derivatives; Organonitrogen compounds; Organooxygen compounds; Dicarboxylic acids and derivatives; Amino acids and derivatives; Peptides; Monoalkylamines; Carboxylic acid amides; Carboxylic acid derivatives; N-acyl-alpha amino acids and derivatives; Carboxylic acids; Carbonyl compounds; Pyrrolidine carboxylic acids and derivatives; Alpha amino acid amides; N-acyl-alpha amino acids; Amines; Primary amines; Organic oxides; Azacyclic compounds; Hydrocarbon derivatives; Amino acids; Organopnictogen compounds; Organic oxygen compounds; Organic nitrogen compounds; Dipeptides; Chemical entities
558																			Dipeptides	0.997555	Peptides	0.992655	Amino acids, peptides, and analogues	0.999997	Carboxylic acids and derivatives	0.999999	Organic acids and derivatives	1	Organic compounds; Organoheterocyclic compounds; Amino acids, peptides, and analogues; Alpha amino acids and derivatives; Organic acids and derivatives; Carboxylic acids and derivatives; Organonitrogen compounds; Organooxygen compounds; Dicarboxylic acids and derivatives; Amino acids and derivatives; Peptides; Monoalkylamines; Carboxylic acid amides; Carboxylic acid derivatives; N-acyl-alpha amino acids and derivatives; Carboxylic acids; Secondary alcohols; Carbonyl compounds; Pyrrolidine carboxylic acids and derivatives; Alpha amino acid amides; N-acyl-alpha amino acids; Amines; Primary amines; Organic oxides; Azacyclic compounds; N-acyl-L-alpha-amino acids; Hydrocarbon derivatives; Amino acids; Organopnictogen compounds; Organic oxygen compounds; Organic nitrogen compounds; Dipeptides; Chemical entities
851																			Halopyrimidines	0.977271	Halopyrimidines	0.977271	Pyrimidines and pyrimidine derivatives	0.99607	Diazines	0.995231	Organoheterocyclic compounds	0.995581	Organic compounds; Organoheterocyclic compounds; Pyrimidines and pyrimidine derivatives; Alcohols and polyols; Lactams; Organic acids and derivatives; Organohalogen compounds; Organonitrogen compounds; Pyrimidones; Organooxygen compounds; Organic carbonic acids and derivatives; Ureas; Aryl fluorides; Diazines; Organofluorides; Halopyrimidines; Hydropyrimidines; Aryl halides; Vinylogous amides; Organic oxides; Azacyclic compounds; Heteroaromatic compounds; Hydrocarbon derivatives; Organopnictogen compounds; Organic oxygen compounds; Organic nitrogen compounds; Chemical entities
9369																			Amino acids	0.901789	Amino acids and derivatives	0.951198	Amino acids, peptides, and analogues	0.953653	Carboxylic acids and derivatives	0.991854	Organic acids and derivatives	0.986768	Organic compounds; Lipids and lipid-like molecules; Amino acids, peptides, and analogues; Fatty acids and conjugates; Organic acids and derivatives; Carboxylic acids and derivatives; Organonitrogen compounds; Organooxygen compounds; Amino acids and derivatives; Monoalkylamines; Carboxylic acid derivatives; Monocarboxylic acids and derivatives; Carboxylic acids; Carbonyl compounds; Amines; Primary amines; Fatty Acyls; Organic oxides; Hydrocarbon derivatives; Amino acids; Organopnictogen compounds; Organic oxygen compounds; Organic nitrogen compounds; Chemical entities
463																			Alkoxy-S-triazines	0.768256	Alkoxy-S-triazines	0.768256	1,3,5-triazines	0.98698	Triazines	0.992176	Organoheterocyclic compounds	0.999955	Organic compounds; Organoheterocyclic compounds; Triazines; Alkyl aryl ethers; Ethers; Organonitrogen compounds; Organooxygen compounds; Aminotriazines; Triazinones; Amines; Tertiary amines; N-aliphatic s-triazines; 1,3,5-triazines; Azacyclic compounds; Heteroaromatic compounds; Hydrocarbon derivatives; Organopnictogen compounds; Organic oxygen compounds; Alkoxy-S-triazines; Organic nitrogen compounds; 1,3,5-triazine-2,4-diamines; Chemical entities
3634																			Alpha amino acids and derivatives	0.602525	Amino acids and derivatives	0.897918	Amino acids, peptides, and analogues	0.897499	Carboxylic acids and derivatives	0.912882	Organic acids and derivatives	0.940964	Organic compounds; Organoheterocyclic compounds; Amino acids, peptides, and analogues; Alpha amino acids and derivatives; Piperidines; Organic acids and derivatives; Carboxylic acids and derivatives; Organonitrogen compounds; Organooxygen compounds; Amino acids and derivatives; Carboxylic acid derivatives; Carbonyl compounds; Amines; Organic oxides; Azacyclic compounds; Hydrocarbon derivatives; Organopnictogen compounds; Organic oxygen compounds; Organic nitrogen compounds; Chemical entities
4399																			Amino acids	0.611435	Amino acids and derivatives	0.826651	Amino acids, peptides, and analogues	0.826045	Carboxylic acids and derivatives	0.991572	Organic acids and derivatives	0.996981	Organic compounds; Lipids and lipid-like molecules; Amino acids, peptides, and analogues; Piperidines; Fatty acids and conjugates; Organic acids and derivatives; Carboxylic acids and derivatives; Organonitrogen compounds; Organooxygen compounds; Amino acids and derivatives; Amino fatty acids; Carboxylic acid derivatives; Monocarboxylic acids and derivatives; Carboxylic acid salts; Carboxylic acids; Carbonyl compounds; Amines; Fatty Acyls; Organic oxides; Hydrocarbon derivatives; Amino acids; Organopnictogen compounds; Organic oxygen compounds; Organic nitrogen compounds; Chemical entities
703																			Alpha amino acid esters	0.552828	Amino acids and derivatives	0.992077	Amino acids, peptides, and analogues	0.992481	Carboxylic acids and derivatives	0.999975	Organic acids and derivatives	0.999991	Organic compounds; Lipids and lipid-like molecules; Amino acids, peptides, and analogues; Alpha amino acids and derivatives; Fatty acids and conjugates; Organic acids and derivatives; Carboxylic acids and derivatives; Organonitrogen compounds; Organooxygen compounds; Fatty amides; Dicarboxylic acids and derivatives; Amino acids and derivatives; Alpha amino acid esters; Monoalkylamines; Carboxylic acid derivatives; N-acyl amines; Carboxylic acids; Carboxylic acid imides; Carbonyl compounds; Alpha amino acids; Amines; Primary amines; Dicarboximides; Fatty Acyls; Organic oxides; Hydrocarbon derivatives; Amino acids; Glutamic acid and derivatives; Organopnictogen compounds; Organic oxygen compounds; Organic nitrogen compounds; Chemical entities
3489																			Alpha amino acid esters	0.718074	Amino acids and derivatives	0.996394	Amino acids, peptides, and analogues	0.996174	Carboxylic acids and derivatives	0.995346	Organic acids and derivatives	0.996261	Organic compounds; Lipids and lipid-like molecules; Amino acids, peptides, and analogues; Alpha amino acids and derivatives; Ethers; Fatty acids and conjugates; Organic acids and derivatives; Carboxylic acids and derivatives; Organonitrogen compounds; Organooxygen compounds; Amino acids and derivatives; Alpha amino acid esters; Carboxylic acid derivatives; Monocarboxylic acids and derivatives; Carboxylic acids; Carbonyl compounds; Dialkylamines; Trialkylamines; Alpha amino acids; Amines; Tertiary amines; Alkanolamines; Fatty Acyls; Organic oxides; Hydrocarbon derivatives; Amino acids; Organopnictogen compounds; Organic oxygen compounds; Organic nitrogen compounds; Chemical entities
845																			Alpha amino acids	0.510423	Amino acids and derivatives	0.75617	Amino acids, peptides, and analogues	0.746945	Carboxylic acids and derivatives	0.810638	Organic acids and derivatives	0.952353	Organic compounds; Organoheterocyclic compounds; Organosulfur compounds; Amino acids, peptides, and analogues; Alpha amino acids and derivatives; Organic acids and derivatives; Carboxylic acids and derivatives; Organonitrogen compounds; Organooxygen compounds; Amino acids and derivatives; Monoalkylamines; Carboxylic acids; Carbonyl compounds; Alpha amino acids; Amines; Primary amines; Organic oxides; Hydrocarbon derivatives; Organopnictogen compounds; Organic oxygen compounds; Organic nitrogen compounds; Chemical entities
3468																			1,2-aminoalcohols	0.966656	Alkanolamines	0.985886	Amines	0.999587	Organonitrogen compounds	0.999983	Organic nitrogen compounds	0.999921	Organic compounds; Alcohols and polyols; Organonitrogen compounds; Primary alcohols; Organooxygen compounds; 1,2-aminoalcohols; Dialkylamines; Amines; Secondary amines; Alkanolamines; Hydrocarbon derivatives; Organopnictogen compounds; Organic oxygen compounds; Organic nitrogen compounds; Chemical entities
3175																			Nitronaphthalenes	0.762369			Nitronaphthalenes	0.762369	Naphthalenes	0.312983	Benzenoids	0.989019	Organic compounds; Organonitrogen compounds; Organooxygen compounds; Organic nitro compounds; Nitronaphthalenes; Benzenoids; Amines; Organic 1,3-dipolar compounds; Allyl-type 1,3-dipolar organic compounds; Organic oxides; C-nitro compounds; Hydrocarbon derivatives; Organopnictogen compounds; Organic oxygen compounds; Nitroaromatic compounds; Organic nitrogen compounds; Chemical entities
3270																			Alpha amino acids and derivatives	0.699519	Amino acids and derivatives	0.901989	Amino acids, peptides, and analogues	0.907182	Carboxylic acids and derivatives	0.940372	Organic acids and derivatives	0.990985	Organic compounds; Amino acids, peptides, and analogues; Alpha amino acids and derivatives; Ethers; Organic acids and derivatives; Carboxylic acids and derivatives; Organonitrogen compounds; Organooxygen compounds; Dicarboxylic acids and derivatives; Amino acids and derivatives; Monoalkylamines; Hemiacetals; Carboxylic acid derivatives; Carboxylic acid esters; Monosaccharides; Carbonyl compounds; Amines; Acetamides; Organic oxides; Hydrocarbon derivatives; Organopnictogen compounds; Organic oxygen compounds; Organic nitrogen compounds; Chemical entities
3824																			Amino acids	0.701195	Amino acids and derivatives	0.818956	Amino acids, peptides, and analogues	0.809703	Carboxylic acids and derivatives	0.860294	Organic acids and derivatives	0.929242	Organic compounds; Amino acids, peptides, and analogues; Alcohols and polyols; Phenols; Organic acids and derivatives; Carboxylic acids and derivatives; Organonitrogen compounds; Organooxygen compounds; Amino acids and derivatives; Monoalkylamines; Monocarboxylic acids and derivatives; Carboxylic acids; Carbonyl compounds; 1,2-aminoalcohols; Benzene and substituted derivatives; Benzenoids; Amines; Primary amines; Alkanolamines; Aralkylamines; Organic oxides; Hydrocarbon derivatives; Amino acids; Organopnictogen compounds; Organic oxygen compounds; Organic nitrogen compounds; Phenoxy compounds; Chemical entities
4266																			Amino acids and derivatives	0.790998	Amino acids and derivatives	0.790998	Amino acids, peptides, and analogues	0.799881	Carboxylic acids and derivatives	0.999833	Organic acids and derivatives	0.999964	Organic compounds; Lipids and lipid-like molecules; Amino acids, peptides, and analogues; Fatty acids and conjugates; Organic acids and derivatives; Carboxylic acids and derivatives; Organonitrogen compounds; Organooxygen compounds; Fatty amides; Amino acids and derivatives; Carboxylic acid amides; Amino fatty acids; Carboxylic acid derivatives; Monocarboxylic acids and derivatives; Carboxylic acids; Carbonyl compounds; Amines; Primary amines; Fatty Acyls; Organic oxides; Hydrocarbon derivatives; Organopnictogen compounds; Organic oxygen compounds; Organic nitrogen compounds; Chemical entities
4829																			Alpha amino acids	0.968355	Amino acids and derivatives	0.999636	Amino acids, peptides, and analogues	0.99964	Carboxylic acids and derivatives	0.999698	Organic acids and derivatives	0.999767	Organic compounds; Lipids and lipid-like molecules; Amino acids, peptides, and analogues; Alpha amino acids and derivatives; Fatty acids and conjugates; Organic acids and derivatives; Carboxylic acids and derivatives; Organonitrogen compounds; Organooxygen compounds; Branched fatty acids; Amino acids and derivatives; Amino fatty acids; Carboxylic acid derivatives; Monocarboxylic acids and derivatives; Carboxylic acids; Carbonyl compounds; Dialkylamines; Alpha amino acids; Amines; Secondary amines; Methyl-branched fatty acids; Fatty Acyls; Organic oxides; Hydrocarbon derivatives; Amino acids; Organopnictogen compounds; Organic oxygen compounds; Organic nitrogen compounds; Chemical entities
612																			Alpha amino acids	0.996875	Amino acids and derivatives	0.999999	Amino acids, peptides, and analogues	0.999999	Carboxylic acids and derivatives	0.999999	Organic acids and derivatives	1	Organic compounds; Organoheterocyclic compounds; Amino acids, peptides, and analogues; Alpha amino acids and derivatives; Organic acids and derivatives; Carboxylic acids and derivatives; Organonitrogen compounds; Organooxygen compounds; Amino acids and derivatives; Carboxylic acids; Carbonyl compounds; Trialkylamines; Alpha amino acids; Amines; Tertiary amines; Organic oxides; Azacyclic compounds; Hydrocarbon derivatives; Amino acids; Organopnictogen compounds; Organic oxygen compounds; Organic nitrogen compounds; Chemical entities
2590																			1,2-aminoalcohols	0.710959	Alkanolamines	0.929458	Amines	0.99286	Organonitrogen compounds	0.999966	Organic nitrogen compounds	0.999911	Organic compounds; Alcohols and polyols; Organonitrogen compounds; Primary alcohols; Organooxygen compounds; 1,2-aminoalcohols; Amines; Alkanolamines; Organic oxides; Hydrocarbon derivatives; Organopnictogen compounds; Organic oxygen compounds; Organic nitrogen compounds; Chemical entities
1694																			Dipeptides	0.569626	Peptides	0.48369	Amino acids, peptides, and analogues	0.999312	Carboxylic acids and derivatives	0.99994	Organic acids and derivatives	0.999983	Organic compounds; Organosulfur compounds; Amino acids, peptides, and analogues; Alpha amino acids and derivatives; Thiazolidines; Organic acids and derivatives; Carboxylic acids and derivatives; Organonitrogen compounds; Organooxygen compounds; Dicarboxylic acids and derivatives; Amino acids and derivatives; Monoalkylamines; Carboxylic acid amides; Carboxylic acid derivatives; Thioethers; Carboxylic acids; Secondary carboxylic acid amides; Carbonyl compounds; Alpha amino acids; Amines; Primary amines; Azolidines; Dialkylthioethers; Organic oxides; Azacyclic compounds; Hydrocarbon derivatives; Amino acids; Organopnictogen compounds; Organic oxygen compounds; Organic nitrogen compounds; Dipeptides; Chemical entities
581																			Peptides	0.948069	Peptides	0.948069	Amino acids, peptides, and analogues	0.999992	Carboxylic acids and derivatives	0.999998	Organic acids and derivatives	1	Organic compounds; Amino acids, peptides, and analogues; Alpha amino acids and derivatives; Organic acids and derivatives; Carboxylic acids and derivatives; Organonitrogen compounds; Organooxygen compounds; Amino acids and derivatives; Peptides; Monoalkylamines; N-acyl-alpha amino acids and derivatives; Carboxylic acids; Carbonyl compounds; Pyrrolidine carboxylic acids and derivatives; Dialkylamines; N-acyl-alpha amino acids; Alpha amino acids; Pyrrolidine carboxylic acids; Amines; Primary amines; Organic oxides; Hydrocarbon derivatives; Amino acids; Alanine and derivatives; Proline and derivatives; Organopnictogen compounds; Organic oxygen compounds; Organic nitrogen compounds; Chemical entities
5637																			Phenylpropanes	0.92508			Phenylpropanes	0.92508	Benzene and substituted derivatives	0.998814	Benzenoids	0.999902	Organic compounds; Phenols; Organooxygen compounds; Benzene and substituted derivatives; Benzenoids; Phenylpropanes; Hydrocarbon derivatives; Organic oxygen compounds; Chemical entities
3891																			Beta amino acids and derivatives	0.675122	Amino acids and derivatives	0.904629	Amino acids, peptides, and analogues	0.906276	Carboxylic acids and derivatives	0.864221	Organic acids and derivatives	0.830946	Organic compounds; Amino acids, peptides, and analogues; Alcohols and polyols; Phenols; Organic acids and derivatives; Carboxylic acids and derivatives; Organonitrogen compounds; Organooxygen compounds; Amino acids and derivatives; Carboxylic acid derivatives; Monocarboxylic acids and derivatives; Carbonyl compounds; Beta amino acids and derivatives; Dialkylamines; Benzene and substituted derivatives; Benzenoids; Amines; Secondary amines; Aralkylamines; Organic oxides; Hydrocarbon derivatives; Organopnictogen compounds; Organic oxygen compounds; 1-hydroxy-2-unsubstituted benzenoids; Organic nitrogen compounds; Chemical entities
6084																			Amino acids	0.650551	Amino acids and derivatives	0.724523	Amino acids, peptides, and analogues	0.733339	Carboxylic acids and derivatives	0.978599	Organic acids and derivatives	0.980719	Organic compounds; Lipids and lipid-like molecules; Amino acids, peptides, and analogues; Alcohols and polyols; Fatty acids and conjugates; Organic acids and derivatives; Carboxylic acids and derivatives; Organonitrogen compounds; Primary alcohols; Organooxygen compounds; Amino acids and derivatives; Amino fatty acids; Monocarboxylic acids and derivatives; Carboxylic acids; Carbonyl compounds; Amines; Alkanolamines; Fatty Acyls; Organic oxides; Hydrocarbon derivatives; Amino acids; Organopnictogen compounds; Organic oxygen compounds; Organic nitrogen compounds; Chemical entities
1179																			Gamma-glutamyl amino acids	0.640239	Peptides	0.143543	Amino acids, peptides, and analogues	0.998483	Carboxylic acids and derivatives	0.999997	Organic acids and derivatives	1	Organic compounds; Lipids and lipid-like molecules; Amino acids, peptides, and analogues; Alpha amino acids and derivatives; Organic acids and derivatives; Carboxylic acids and derivatives; Organonitrogen compounds; Organooxygen compounds; Fatty amides; Dicarboxylic acids and derivatives; Amino acids and derivatives; Carboxylic acid amides; Carboxylic acid derivatives; N-acyl amines; N-acyl-alpha amino acids and derivatives; Carboxylic acids; Secondary carboxylic acid amides; Carbonyl compounds; N-acyl-alpha amino acids; Alpha amino acids; Amines; Gamma-glutamyl amino acids; Fatty Acyls; Organic oxides; Hydrocarbon derivatives; Glutamine and derivatives; Organopnictogen compounds; Organic oxygen compounds; Organic nitrogen compounds; Chemical entities
4070																			Alpha amino acid esters	0.907051	Amino acids and derivatives	0.994366	Amino acids, peptides, and analogues	0.993962	Carboxylic acids and derivatives	0.989985	Organic acids and derivatives	0.988533	Organic compounds; Lipids and lipid-like molecules; Amino acids, peptides, and analogues; Alpha amino acids and derivatives; Alcohols and polyols; Organic acids and derivatives; Carboxylic acids and derivatives; Organonitrogen compounds; Primary alcohols; Organooxygen compounds; Amino acids and derivatives; Alpha amino acid esters; Carboxylic acid derivatives; Monocarboxylic acids and derivatives; Carboxylic acid esters; Carbonyl compounds; Dialkylamines; Amines; Secondary amines; Alkanolamines; Methyl esters; Organic oxides; Hydrocarbon derivatives; Organopnictogen compounds; Organic oxygen compounds; Organic nitrogen compounds; Chemical entities
4212																			1,2-aminoalcohols	0.964586	Alkanolamines	0.997147	Amines	0.999558	Organonitrogen compounds	0.999996	Organic nitrogen compounds	0.999953	Organic compounds; Alcohols and polyols; Organonitrogen compounds; Primary alcohols; Organooxygen compounds; 1,2-aminoalcohols; Amines; Alkanolamines; Hydrocarbon derivatives; Organopnictogen compounds; Organic oxygen compounds; Organic nitrogen compounds; Chemical entities
2020																			Phenylsulfates	0.996838	Phenylsulfates	0.996838	Arylsulfates	0.99852	Organic sulfuric acids and derivatives	0.999997	Organic acids and derivatives	0.999555	Organic compounds; Organic acids and derivatives; Organonitrogen compounds; Organooxygen compounds; Organic sulfuric acids and derivatives; Sulfuric acid monoesters; Benzene and substituted derivatives; Benzenoids; Phenylsulfates; Sulfuric acid esters; Organic oxides; Hydrocarbon derivatives; Arylsulfates; Organopnictogen compounds; Organic oxygen compounds; Organic nitrogen compounds; Phenoxy compounds; Chemical entities
3540																			Quinoline carboxylic acids	0.927415			Quinoline carboxylic acids	0.927415	Quinolines and derivatives	0.74821	Organoheterocyclic compounds	0.999989	Organic compounds; Organoheterocyclic compounds; Quinolones and derivatives; Pyridines and derivatives; Ethers; Organic acids and derivatives; Carboxylic acids and derivatives; Organonitrogen compounds; Benzodioxoles; Organooxygen compounds; Monocarboxylic acids and derivatives; Carboxylic acids; Quinolines and derivatives; Pyridinecarboxylic acids and derivatives; Acetals; Carboxylic acid imides; N-substituted carboxylic acid imides; Hydroquinolines; Hydroquinolones; Pyridinecarboxylic acids; Benzenoids; Quinoline carboxylic acids; Vinylogous amides; Organic oxides; Azacyclic compounds; Oxacyclic compounds; Heteroaromatic compounds; Hydrocarbon derivatives; Organopnictogen compounds; Organic oxygen compounds; Organic nitrogen compounds; Chemical entities
4045																			1,2-aminoalcohols	0.991045	Alkanolamines	0.998105	Amines	0.999998	Organonitrogen compounds	0.999997	Organic nitrogen compounds	0.999995	Organic compounds; Alcohols and polyols; Organonitrogen compounds; Primary alcohols; Organooxygen compounds; 1,2-aminoalcohols; Trialkylamines; Amines; Tertiary amines; Alkanolamines; Hydrocarbon derivatives; Organopnictogen compounds; Organic oxygen compounds; Organic nitrogen compounds; Chemical entities
1290																			Pyrimidines and pyrimidine derivatives	0.894211			Pyrimidines and pyrimidine derivatives	0.894211	Diazines	0.904633	Organoheterocyclic compounds	0.999884	Organic compounds; Organoheterocyclic compounds; Organosulfur compounds; Pyrimidines and pyrimidine derivatives; Organonitrogen compounds; Organooxygen compounds; Azoles; Diazines; Amines; Primary amines; Aminosulfonyl compounds; Organic oxides; Azacyclic compounds; Oxacyclic compounds; Heteroaromatic compounds; Hydrocarbon derivatives; Organopnictogen compounds; Organic oxygen compounds; Organic nitrogen compounds; Chemical entities
2388																			Dipeptides	0.969608	Peptides	0.926315	Amino acids, peptides, and analogues	0.999755	Carboxylic acids and derivatives	0.999997	Organic acids and derivatives	1	Organic compounds; Organoheterocyclic compounds; Amino acids, peptides, and analogues; Alpha amino acids and derivatives; Phenethylamines; Amphetamines and derivatives; Pyrrolidines; Phenylpropanoids and polyketides; Organic acids and derivatives; Carboxylic acids and derivatives; Organonitrogen compounds; Organooxygen compounds; Amino acids and derivatives; Peptides; Carboxylic acid amides; Carboxylic acid derivatives; Monocarboxylic acids and derivatives; Pyrrolidones; N-acyl-alpha amino acids and derivatives; Carboxylic acids; Secondary carboxylic acid amides; Carbonyl compounds; Benzene and substituted derivatives; N-acyl-alpha amino acids; Benzenoids; Phenylpropanoic acids; Pyrrolidine-2-ones; Organic oxides; Azacyclic compounds; N-acyl-L-alpha-amino acids; Hydrocarbon derivatives; Phenylalanine and derivatives; Organopnictogen compounds; Organic oxygen compounds; Organic nitrogen compounds; Dipeptides; Chemical entities
741																			Alpha amino acids	0.997369	Amino acids and derivatives	0.999991	Amino acids, peptides, and analogues	0.999991	Carboxylic acids and derivatives	0.999993	Organic acids and derivatives	0.999998	Organic compounds; Amino acids, peptides, and analogues; Alpha amino acids and derivatives; Organic acids and derivatives; Carboxylic acids and derivatives; Organonitrogen compounds; Organooxygen compounds; Amino acids and derivatives; Carboxylic acids; Carbonyl compounds; Trialkylamines; Alpha amino acids; Amines; Tertiary amines; Organic anions; Organic oxides; Hydrocarbon derivatives; Amino acids; Organopnictogen compounds; Organic oxygen compounds; Organic nitrogen compounds; Chemical entities
684																			Alpha amino acids	0.997538	Amino acids and derivatives	0.999981	Amino acids, peptides, and analogues	0.99998	Carboxylic acids and derivatives	0.999988	Organic acids and derivatives	0.999999	Organic compounds; Amino acids, peptides, and analogues; Alpha amino acids and derivatives; Organic acids and derivatives; Carboxylic acids and derivatives; Organonitrogen compounds; Organooxygen compounds; Amino acids and derivatives; Carboxylic acids; Carbonyl compounds; Trialkylamines; Alpha amino acids; Amines; Tertiary amines; Organic anions; Organic oxides; Hydrocarbon derivatives; Amino acids; Organopnictogen compounds; Organic oxygen compounds; Organic nitrogen compounds; Chemical entities
4686																			Ureas	0.771489			Ureas	0.771489	Organic carbonic acids and derivatives	0.765974	Organic acids and derivatives	0.981906	Organic compounds; Organic acids and derivatives; Organonitrogen compounds; Organooxygen compounds; Organic carbonic acids and derivatives; Ureas; Carbonyl compounds; Organic oxides; Hydrocarbon derivatives; Organopnictogen compounds; Organic oxygen compounds; Organic nitrogen compounds; Chemical entities
1088																			Monosaccharides	0.888373	Monosaccharides	0.888373	Carbohydrates and carbohydrate conjugates	0.999083	Organooxygen compounds	1	Organic oxygen compounds	1	Organic compounds; Organoheterocyclic compounds; Carbohydrates and carbohydrate conjugates; Lipids and lipid-like molecules; Alcohols and polyols; Ethers; Primary alcohols; Organooxygen compounds; Monosaccharides; Acetals; Secondary alcohols; Carbonyl compounds; Polyols; Fatty Acyls; Organic oxides; Hydrocarbon derivatives; Organic oxygen compounds; Chemical entities
4108																			Phenolic glycosides	0.537301	Glycosyl compounds	0.129095	Carbohydrates and carbohydrate conjugates	0.906419	Organooxygen compounds	1	Organic oxygen compounds	1	Organic compounds; Carbohydrates and carbohydrate conjugates; Alcohols and polyols; Benzoic acids and derivatives; Sugar acids and derivatives; Organic acids and derivatives; Carboxylic acids and derivatives; Benzoyl derivatives; Organooxygen compounds; Dicarboxylic acids and derivatives; Hydroxy acids and derivatives; Carboxylic acids; Monosaccharides; Secondary alcohols; Beta hydroxy acids and derivatives; Benzene and substituted derivatives; Polyols; Benzenoids; Organic oxides; Hydrocarbon derivatives; Phenolic glycosides; Organic oxygen compounds; Chemical entities
2507																			Amino acids	0.901267	Amino acids and derivatives	0.762023	Amino acids, peptides, and analogues	0.761162	Carboxylic acids and derivatives	0.89215	Organic acids and derivatives	0.963796	Organic compounds; Organoheterocyclic compounds; Organosulfur compounds; Amino acids, peptides, and analogues; Organic acids and derivatives; Carboxylic acids and derivatives; Organonitrogen compounds; Organooxygen compounds; Amino acids and derivatives; Monoalkylamines; Monocarboxylic acids and derivatives; Thioethers; Carboxylic acids; Carbonyl compounds; Amines; Primary amines; Secondary amines; Sulfenyl compounds; Dialkylthioethers; Organic oxides; Azacyclic compounds; Hydrocarbon derivatives; Amino acids; Organopnictogen compounds; Organic oxygen compounds; Organic nitrogen compounds; Chemical entities
1678																			Hexoses	0.563778	Monosaccharides	0.874286	Carbohydrates and carbohydrate conjugates	0.923304	Organooxygen compounds	1	Organic oxygen compounds	1	Organic compounds; Carbohydrates and carbohydrate conjugates; Lipids and lipid-like molecules; Alcohols and polyols; Ethers; Organonitrogen compounds; Primary alcohols; Organooxygen compounds; Quaternary ammonium salts; Cholines; Hexoses; Monosaccharides; Secondary alcohols; Polyols; Amines; Organic cations; Organic salts; Hydrocarbon derivatives; Tetraalkylammonium salts; Organopnictogen compounds; Organic oxygen compounds; Organic nitrogen compounds; Chemical entities
2311																			Anilides	0.875039			Anilides	0.875039	Benzene and substituted derivatives	0.966639	Benzenoids	0.997829	Organic compounds; Organosulfur compounds; Organic acids and derivatives; Carboxylic acids and derivatives; Organonitrogen compounds; Anilides; Organooxygen compounds; Organic sulfuric acids and derivatives; Carboxylic acid amides; Carboxylic acid derivatives; Carbonyl compounds; Benzene and substituted derivatives; Benzenoids; Sulfenyl compounds; N-arylamides; Organic anions; Acetamides; Organic oxides; Hydrocarbon derivatives; Organopnictogen compounds; Organic oxygen compounds; Organic nitrogen compounds; Chemical entities
5554																			Phenylpropanes	0.99367			Phenylpropanes	0.99367	Benzene and substituted derivatives	0.998551	Benzenoids	0.999713	Organic compounds; Hydrazines and derivatives; Semicarbazides; Phenols; Organic acids and derivatives; Carboxylic acids and derivatives; Organonitrogen compounds; Organooxygen compounds; Carboxylic acid derivatives; Carboxylic acid hydrazides; Carbonyl compounds; Benzene and substituted derivatives; Benzenoids; Phenylpropanes; Hydrazinecarboxylic acids and derivatives; Hydrazinecarboxamides; Organic oxides; Hydrocarbon derivatives; Organopnictogen compounds; Organic oxygen compounds; Organic nitrogen compounds; Chemical entities
3347																			Acyl carnitines	0.879239	Acyl carnitines	0.879239	Fatty acid esters	0.995402	Fatty Acyls	0.992207	Lipids and lipid-like molecules	0.988379	Organic compounds; Lipids and lipid-like molecules; Organic acids and derivatives; Carboxylic acids and derivatives; Organonitrogen compounds; Organooxygen compounds; Fatty acid esters; Dicarboxylic acids and derivatives; Quaternary ammonium salts; Carboxylic acid derivatives; Acyl carnitines; Carboxylic acids; Carboxylic acid esters; Carbonyl compounds; Amines; Organic cations; Organic salts; Fatty Acyls; Organic oxides; Hydrocarbon derivatives; Tetraalkylammonium salts; Organopnictogen compounds; Organic oxygen compounds; Organic nitrogen compounds; Chemical entities
3525																			Acyl carnitines	0.887622	Acyl carnitines	0.887622	Fatty acid esters	0.996491	Fatty Acyls	0.993527	Lipids and lipid-like molecules	0.990576	Organic compounds; Lipids and lipid-like molecules; Organic acids and derivatives; Carboxylic acids and derivatives; Organonitrogen compounds; Organooxygen compounds; Fatty acid esters; Dicarboxylic acids and derivatives; Quaternary ammonium salts; Carboxylic acid derivatives; Acyl carnitines; Carboxylic acids; Carboxylic acid esters; Carbonyl compounds; Amines; Organic cations; Organic salts; Fatty Acyls; Organic oxides; Hydrocarbon derivatives; Tetraalkylammonium salts; Organopnictogen compounds; Organic oxygen compounds; Organic nitrogen compounds; Chemical entities
4525																			N-acyl-alpha amino acids	0.94299	Amino acids and derivatives	0.967278	Amino acids, peptides, and analogues	0.96596	Carboxylic acids and derivatives	0.994525	Organic acids and derivatives	0.991063	Organic compounds; Amino acids, peptides, and analogues; Alpha amino acids and derivatives; Alcohols and polyols; Organic acids and derivatives; Carboxylic acids and derivatives; Organonitrogen compounds; Organooxygen compounds; Amino acids and derivatives; Carboxylic acid derivatives; Monocarboxylic acids and derivatives; N-acyl-alpha amino acids and derivatives; Carboxylic acids; Carbonyl compounds; N-acyl-alpha amino acids; Alpha amino acids; Pyrrolidine carboxylic acids; Amines; Organic oxides; L-alpha-amino acids; Hydrocarbon derivatives; Proline and derivatives; Organopnictogen compounds; Organic oxygen compounds; Organic nitrogen compounds; Chemical entities
4580																			Alpha amino acid esters	0.827965	Amino acids and derivatives	0.943361	Amino acids, peptides, and analogues	0.939336	Carboxylic acids and derivatives	0.971529	Organic acids and derivatives	0.984177	Organic compounds; Amino acids, peptides, and analogues; Alpha amino acids and derivatives; Organic acids and derivatives; Carboxylic acids and derivatives; Organonitrogen compounds; Organooxygen compounds; Amino acids and derivatives; Alpha amino acid esters; Carboxylic acid derivatives; Monocarboxylic acids and derivatives; Carbonyl compounds; Alpha amino acids; Amines; Organic oxides; Hydrocarbon derivatives; Organopnictogen compounds; Organic oxygen compounds; Organic nitrogen compounds; Chemical entities
1654																			Oligopeptides	0.991082	Peptides	0.999976	Amino acids, peptides, and analogues	1	Carboxylic acids and derivatives	1	Organic acids and derivatives	1	Organic compounds; Lipids and lipid-like molecules; Amino acids, peptides, and analogues; Alpha amino acids and derivatives; Fatty acids and conjugates; Organic acids and derivatives; Carboxylic acids and derivatives; Organonitrogen compounds; Organooxygen compounds; Branched fatty acids; Amino acids and derivatives; Peptides; Monoalkylamines; Carboxylic acid amides; Carboxylic acid derivatives; Monocarboxylic acids and derivatives; N-acyl-alpha amino acids and derivatives; Carboxylic acids; Secondary carboxylic acid amides; Carbonyl compounds; Alpha amino acid amides; N-acyl-alpha amino acids; Amines; Primary amines; Methyl-branched fatty acids; Fatty Acyls; Organic oxides; N-acyl-L-alpha-amino acids; Hydrocarbon derivatives; Amino acids; Valine and derivatives; Organopnictogen compounds; Organic oxygen compounds; Organic nitrogen compounds; Oligopeptides; Chemical entities
5716																			1,3,5-triazine-2,4-diamines	0.624696	1,3,5-triazine-2,4-diamines	0.624696	Aminotriazines	0.717994	Triazines	0.994847	Organoheterocyclic compounds	0.987946	Organic compounds; Organoheterocyclic compounds; Triazines; Organonitrogen compounds; Aminotriazines; Amines; Secondary alkylarylamines; N-aliphatic s-triazines; 1,3,5-triazines; Azacyclic compounds; Heteroaromatic compounds; Hydrocarbon derivatives; Organopnictogen compounds; Organic nitrogen compounds; 1,3,5-triazine-2,4-diamines; Chemical entities
3610																			Boronic acid esters	0.763365			Boronic acid esters	0.763365	Boronic acid derivatives	0.903267	Organic acids and derivatives	0.999434	Organic compounds; Organic acids and derivatives; Carboxylic acids and derivatives; Organooxygen compounds; Organometallic compounds; Boronic acid derivatives; Carboxylic acid derivatives; Monocarboxylic acids and derivatives; Carboxylic acid esters; Boronic acid esters; Organometalloid compounds; Carbonyl compounds; Organoboron compounds; Organic salts; Organic oxides; Organic metalloid salts; Organic metal salts; Hydrocarbon derivatives; Organic oxygen compounds; Chemical entities
4512																			1,2-aminoalcohols	0.998423	Alkanolamines	0.999338	Amines	0.999999	Organonitrogen compounds	0.999999	Organic nitrogen compounds	0.999994	Organic compounds; Alcohols and polyols; Organonitrogen compounds; Primary alcohols; Organooxygen compounds; 1,2-aminoalcohols; Trialkylamines; Amines; Tertiary amines; Alkanolamines; Hydrocarbon derivatives; Organopnictogen compounds; Organic oxygen compounds; Organic nitrogen compounds; Chemical entities
5676																			Phenylpropanes	0.998796			Phenylpropanes	0.998796	Benzene and substituted derivatives	0.99946	Benzenoids	0.999532	Organic compounds; Phenols; Organic acids and derivatives; Organonitrogen compounds; Organooxygen compounds; Ureas; Cresols; Para cresols; Carbonyl compounds; Benzene and substituted derivatives; Benzenoids; Phenylpropanes; Organic oxides; Hydrocarbon derivatives; m-Xylenes; Organopnictogen compounds; Organic oxygen compounds; Organic nitrogen compounds; Chemical entities
605																			Alkanesulfonic acids	0.541448	Alkanesulfonic acids and derivatives	0.843329	Organosulfonic acids and derivatives	0.976699	Organic sulfonic acids and derivatives	0.976852	Organic acids and derivatives	0.999049	Organic compounds; Organoheterocyclic compounds; Organosulfur compounds; Ethers; Organic acids and derivatives; Organosulfonic acids and derivatives; Organonitrogen compounds; Organooxygen compounds; Organometallic compounds; Organic oxoanionic compounds; Sulfonyls; Dialkyl ethers; Organosulfonic acids; Organometalloid compounds; Trialkylamines; Amines; Tertiary amines; Alkanesulfonic acids and derivatives; Alkanesulfonic acids; Organic salts; Organic oxides; Organic metalloid salts; Organic metal salts; Oxacyclic compounds; Hydrocarbon derivatives; Organic sulfonic acids and derivatives; Organic oxygen compounds; Organic nitrogen compounds; Chemical entities
753																			N-acyl-alpha amino acids and derivatives	0.714253	Amino acids and derivatives	0.818716	Amino acids, peptides, and analogues	0.818164	Carboxylic acids and derivatives	0.993465	Organic acids and derivatives	0.997713	Organic compounds; Amino acids, peptides, and analogues; Alpha amino acids and derivatives; Organic acids and derivatives; Carboxylic acids and derivatives; Organohalogen compounds; Organonitrogen compounds; Organooxygen compounds; Amino acids and derivatives; Carboxylic acid amides; Alkyl fluorides; Carboxylic acid derivatives; Monocarboxylic acids and derivatives; N-acyl-alpha amino acids and derivatives; Carboxylic acids; Organofluorides; Secondary carboxylic acid amides; Carbonyl compounds; Alkyl halides; Organic oxides; Hydrocarbon derivatives; Organopnictogen compounds; Organic oxygen compounds; Organic nitrogen compounds; Chemical entities
3322																			Enoate esters	0.563024	Carboxylic acid esters	0.841488	Carboxylic acid derivatives	0.898676	Carboxylic acids and derivatives	0.919928	Organic acids and derivatives	0.924175	Organic compounds; Organoheterocyclic compounds; Lactones; Alcohols and polyols; Organic acids and derivatives; Carboxylic acids and derivatives; Organooxygen compounds; Carboxylic acid derivatives; Carboxylic acid esters; Cyclic alcohols and derivatives; Secondary alcohols; Carbonyl compounds; Cyclic ketones; Enoate esters; Alpha,beta-unsaturated carboxylic esters; Organic oxides; Oxacyclic compounds; Hydrocarbon derivatives; Organic oxygen compounds; Chemical entities
3310																			Sesquiterpenoids	0.726628			Sesquiterpenoids	0.726628	Prenol lipids	0.484244	Lipids and lipid-like molecules	0.660118	Organic compounds; Organoheterocyclic compounds; Lipids and lipid-like molecules; Lactones; Alcohols and polyols; Organic acids and derivatives; Carboxylic acids and derivatives; Organooxygen compounds; Carboxylic acid derivatives; Carboxylic acid esters; Cyclic alcohols and derivatives; Sesquiterpenoids; Secondary alcohols; Tertiary alcohols; Carbonyl compounds; Organic oxides; Oxacyclic compounds; Hydrocarbon derivatives; Organic oxygen compounds; Chemical entities
3592																			Acyl carnitines	0.835564	Acyl carnitines	0.835564	Fatty acid esters	0.996374	Fatty Acyls	0.996891	Lipids and lipid-like molecules	0.99437	Organic compounds; Lipids and lipid-like molecules; Organic acids and derivatives; Carboxylic acids and derivatives; Organonitrogen compounds; Organooxygen compounds; Fatty acid esters; Dicarboxylic acids and derivatives; Quaternary ammonium salts; Carboxylic acid derivatives; Acyl carnitines; Carboxylic acids; Carboxylic acid esters; Carbonyl compounds; Amines; Organic cations; Organic salts; Fatty Acyls; Organic oxides; Hydrocarbon derivatives; Tetraalkylammonium salts; Organopnictogen compounds; Organic oxygen compounds; Organic nitrogen compounds; Chemical entities
2101																			Phenylsulfates	0.792278	Phenylsulfates	0.792278	Arylsulfates	0.98553	Organic sulfuric acids and derivatives	0.98787	Organic acids and derivatives	0.998669	Organic compounds; Organic acids and derivatives; Benzoyl derivatives; Organooxygen compounds; Organic sulfuric acids and derivatives; Monocarboxylic acids and derivatives; Sulfuric acid monoesters; Carbonyl compounds; Benzene and substituted derivatives; Phenol ethers; Benzenoids; Phenylsulfates; Sulfuric acid esters; Organic oxides; Hydrocarbon derivatives; Arylsulfates; Organic oxygen compounds; Phenoxy compounds; Chemical entities
2009																			N-acyl-alpha amino acids and derivatives	0.550778	Amino acids and derivatives	0.917455	Amino acids, peptides, and analogues	0.912652	Carboxylic acids and derivatives	0.973844	Organic acids and derivatives	0.962128	Organic compounds; Amino acids, peptides, and analogues; Alpha amino acids and derivatives; Organic acids and derivatives; Carboxylic acids and derivatives; Organonitrogen compounds; Organooxygen compounds; Amino acids and derivatives; Guanidines; Monoalkylamines; Carboxylic acid amides; Carboxylic acid derivatives; N-acyl-alpha amino acids and derivatives; Secondary carboxylic acid amides; Carbonyl compounds; Amines; Primary amines; Carboximidamides; Organic 1,3-dipolar compounds; Propargyl-type 1,3-dipolar organic compounds; Acetamides; Organic oxides; Hydrocarbon derivatives; Organopnictogen compounds; Organic oxygen compounds; Organic nitrogen compounds; Chemical entities
1880																			1,2-aminoalcohols	0.547654	Alkanolamines	0.619645	Amines	0.991582	Organonitrogen compounds	0.999969	Organic nitrogen compounds	0.999987	Organic compounds; Organoheterocyclic compounds; Alcohols and polyols; Ethers; Organonitrogen compounds; Organooxygen compounds; Acetals; Secondary alcohols; 1,2-aminoalcohols; Polyols; Amines; Alkanolamines; Oxacyclic compounds; Hydrocarbon derivatives; Organopnictogen compounds; Organic oxygen compounds; Organic nitrogen compounds; Chemical entities
4637																			Carboxylic acid amides	0.907986	Carboxylic acid amides	0.907986	Carboxylic acid derivatives	0.969574	Carboxylic acids and derivatives	0.935311	Organic acids and derivatives	0.988193	Organic compounds; Organoheterocyclic compounds; Organic acids and derivatives; Carboxylic acids and derivatives; Organonitrogen compounds; Organooxygen compounds; Carboxylic acid amides; Carboxylic acid derivatives; Carbonyl compounds; Organic oxides; Azacyclic compounds; Hydrocarbon derivatives; Organopnictogen compounds; Organic oxygen compounds; Organic nitrogen compounds; Chemical entities
4557																			N-acyl-alpha amino acids	0.855365	Amino acids and derivatives	0.989308	Amino acids, peptides, and analogues	0.989356	Carboxylic acids and derivatives	0.999998	Organic acids and derivatives	1	Organic compounds; Lipids and lipid-like molecules; Amino acids, peptides, and analogues; Alpha amino acids and derivatives; Organic acids and derivatives; Carboxylic acids and derivatives; Organonitrogen compounds; Organooxygen compounds; Fatty amides; Amino acids and derivatives; Carboxylic acid amides; Carboxylic acid derivatives; N-acyl amines; Monocarboxylic acids and derivatives; N-acyl-alpha amino acids and derivatives; Carboxylic acids; Tertiary carboxylic acid amides; Carbonyl compounds; N-acyl-alpha amino acids; Fatty Acyls; Organic oxides; Hydrocarbon derivatives; Organopnictogen compounds; Organic oxygen compounds; Organic nitrogen compounds; Chemical entities
2277																			Alkyl aryl ethers	0.822314	Alkyl aryl ethers	0.822314	Ethers	0.864253	Organooxygen compounds	1	Organic oxygen compounds	1	Organic compounds; Organoheterocyclic compounds; Alkyl aryl ethers; Ethers; Organic acids and derivatives; Carboxylic acids and derivatives; Primary alcohols; Organooxygen compounds; Carboxylic acid derivatives; Monocarboxylic acids and derivatives; Carboxylic acid esters; Carbonyl compounds; Benzenoids; Fatty Acyls; Organic oxides; Oxacyclic compounds; Hydrocarbon derivatives; Organic oxygen compounds; Chemical entities
2799																			Aryl chlorides	0.998235			Aryl chlorides	0.998235	Aryl halides	0.983005	Organohalogen compounds	0.99956	Organic compounds; Organoheterocyclic compounds; Organohalogen compounds; Organonitrogen compounds; Azoles; Aryl chlorides; Diazines; Organochlorides; Benzenoids; Amines; Secondary amines; Aryl halides; Azacyclic compounds; Heteroaromatic compounds; Hydrocarbon derivatives; Organopnictogen compounds; Organic nitrogen compounds; Chemical entities
3524																			Acyl carnitines	0.792068	Acyl carnitines	0.792068	Fatty acid esters	0.994456	Fatty Acyls	0.986478	Lipids and lipid-like molecules	0.961367	Organic compounds; Lipids and lipid-like molecules; Organic acids and derivatives; Carboxylic acids and derivatives; Organonitrogen compounds; Organooxygen compounds; Fatty acid esters; Dicarboxylic acids and derivatives; Quaternary ammonium salts; Carboxylic acid derivatives; Acyl carnitines; Carboxylic acids; Carboxylic acid esters; Carbonyl compounds; Amines; Organic cations; Organic salts; Fatty Acyls; Organic oxides; Hydrocarbon derivatives; Tetraalkylammonium salts; Organopnictogen compounds; Organic oxygen compounds; Organic nitrogen compounds; Chemical entities
3653																			Acyl carnitines	0.824748	Acyl carnitines	0.824748	Fatty acid esters	0.988651	Fatty Acyls	0.975527	Lipids and lipid-like molecules	0.960617	Organic compounds; Lipids and lipid-like molecules; Organic acids and derivatives; Carboxylic acids and derivatives; Organonitrogen compounds; Organooxygen compounds; Fatty acid esters; Dicarboxylic acids and derivatives; Quaternary ammonium salts; Carboxylic acid derivatives; Acyl carnitines; Carboxylic acids; Carboxylic acid esters; Carbonyl compounds; Amines; Organic cations; Organic salts; Fatty Acyls; Organic oxides; Hydrocarbon derivatives; Tetraalkylammonium salts; Organopnictogen compounds; Organic oxygen compounds; Organic nitrogen compounds; Chemical entities
3625																			Acyl carnitines	0.830962	Acyl carnitines	0.830962	Fatty acid esters	0.989533	Fatty Acyls	0.976365	Lipids and lipid-like molecules	0.962009	Organic compounds; Lipids and lipid-like molecules; Organic acids and derivatives; Carboxylic acids and derivatives; Organonitrogen compounds; Organooxygen compounds; Fatty acid esters; Dicarboxylic acids and derivatives; Quaternary ammonium salts; Carboxylic acid derivatives; Acyl carnitines; Carboxylic acids; Carboxylic acid esters; Carbonyl compounds; Amines; Organic cations; Organic salts; Fatty Acyls; Organic oxides; Hydrocarbon derivatives; Tetraalkylammonium salts; Organopnictogen compounds; Organic oxygen compounds; Organic nitrogen compounds; Chemical entities
4599																			Fatty acids and conjugates	0.836375			Fatty acids and conjugates	0.836375	Fatty Acyls	0.774918	Lipids and lipid-like molecules	0.796729	Organic compounds; Lipids and lipid-like molecules; Alcohols and polyols; Fatty acids and conjugates; Organic acids and derivatives; Carboxylic acids and derivatives; Organonitrogen compounds; Organooxygen compounds; Organic nitro compounds; Organic oxoazanium compounds; Secondary alcohols; Carbonyl compounds; Organic 1,3-dipolar compounds; Allyl-type 1,3-dipolar organic compounds; Propargyl-type 1,3-dipolar organic compounds; Organic salts; Fatty Acyls; Organic oxides; C-nitro compounds; Hydrocarbon derivatives; Organopnictogen compounds; Organic oxygen compounds; Organic nitrogen compounds; Chemical entities
5417																			Carbamate esters	0.594429	Amino acids and derivatives	0.811851	Amino acids, peptides, and analogues	0.812538	Carboxylic acids and derivatives	0.960144	Organic acids and derivatives	0.990716	Organic compounds; Organoheterocyclic compounds; Amino acids, peptides, and analogues; Naphthalenes; Styrenes; Alcohols and polyols; Piperidines; Organic acids and derivatives; Carboxylic acids and derivatives; Organonitrogen compounds; Primary alcohols; Carbamic acids and derivatives; Organooxygen compounds; N-acylpiperidines; Amino acids and derivatives; Carboxylic acid amides; Carbamate esters; Tertiary carboxylic acid amides; Carbonyl compounds; Benzenoids; Organic oxides; Azacyclic compounds; Hydrocarbon derivatives; Organopnictogen compounds; Organic oxygen compounds; Organic nitrogen compounds; Chemical entities
3783																			Acyl carnitines	0.871642	Acyl carnitines	0.871642	Fatty acid esters	0.997339	Fatty Acyls	0.99381	Lipids and lipid-like molecules	0.985264	Organic compounds; Lipids and lipid-like molecules; Organic acids and derivatives; Carboxylic acids and derivatives; Organonitrogen compounds; Organooxygen compounds; Fatty acid esters; Dicarboxylic acids and derivatives; Quaternary ammonium salts; Carboxylic acid derivatives; Acyl carnitines; Carboxylic acids; Carboxylic acid esters; Carbonyl compounds; Amines; Organic cations; Organic salts; Fatty Acyls; Organic oxides; Hydrocarbon derivatives; Tetraalkylammonium salts; Organopnictogen compounds; Organic oxygen compounds; Organic nitrogen compounds; Chemical entities
4950																			Alpha amino acid esters	0.885505	Amino acids and derivatives	0.924742	Amino acids, peptides, and analogues	0.923998	Carboxylic acids and derivatives	0.990732	Organic acids and derivatives	0.984729	Organic compounds; Lipids and lipid-like molecules; Amino acids, peptides, and analogues; Alpha amino acids and derivatives; Organic acids and derivatives; Carboxylic acids and derivatives; Organonitrogen compounds; Primary alcohols; Organooxygen compounds; Fatty amides; Amino acids and derivatives; Alpha amino acid esters; Carboxylic acid derivatives; N-acyl amines; Monocarboxylic acids and derivatives; Carboxylic acid esters; Carbonyl compounds; Amines; Alkanolamines; Fatty Acyls; Organic oxides; Hydrocarbon derivatives; Organopnictogen compounds; Organic oxygen compounds; Organic nitrogen compounds; Chemical entities
518																			Benzodiazines	0.748459			Benzodiazines	0.748459	Diazanaphthalenes	0.945753	Organoheterocyclic compounds	0.999949	Organic compounds; Organoheterocyclic compounds; Pyrazines; Organic acids and derivatives; Carboxylic acids and derivatives; Organonitrogen compounds; Organooxygen compounds; Carboxylic acids; Diazines; Benzenoids; Organic oxides; Azacyclic compounds; Oxacyclic compounds; Heteroaromatic compounds; Hydrocarbon derivatives; Organopnictogen compounds; Organic oxygen compounds; Organic nitrogen compounds; Diazanaphthalenes; Benzodiazines; Chemical entities
3591																			Amino acids and derivatives	0.77127	Amino acids and derivatives	0.77127	Amino acids, peptides, and analogues	0.763241	Carboxylic acids and derivatives	0.774136	Organic acids and derivatives	0.810304	Organic compounds; Amino acids, peptides, and analogues; Alkyl aryl ethers; Anisoles; Ethers; Organic acids and derivatives; Carboxylic acids and derivatives; Organonitrogen compounds; Organooxygen compounds; Amino acids and derivatives; Carboxylic acid amides; Carboxylic acid derivatives; Trialkylamines; Benzene and substituted derivatives; Phenol ethers; Benzenoids; Amines; Tertiary amines; Organic oxides; Hydrocarbon derivatives; Organopnictogen compounds; Organic oxygen compounds; Organic nitrogen compounds; Phenoxy compounds; Chemical entities
4908																			1,2-aminoalcohols	0.994129	Alkanolamines	0.997159	Amines	0.999836	Organonitrogen compounds	0.999998	Organic nitrogen compounds	0.999995	Organic compounds; Alcohols and polyols; Organonitrogen compounds; Primary alcohols; Organooxygen compounds; Monoalkylamines; 1,2-aminoalcohols; Amines; Primary amines; Alkanolamines; Hydrocarbon derivatives; Organopnictogen compounds; Organic oxygen compounds; Organic nitrogen compounds; Chemical entities
2916																			N-acyl-alpha amino acids and derivatives	0.908215	Amino acids and derivatives	0.879903	Amino acids, peptides, and analogues	0.882766	Carboxylic acids and derivatives	0.994917	Organic acids and derivatives	0.999701	Organic compounds; Lipids and lipid-like molecules; Amino acids, peptides, and analogues; Alpha amino acids and derivatives; Alcohols and polyols; Organic acids and derivatives; Carboxylic acids and derivatives; Organonitrogen compounds; Organooxygen compounds; Fatty amides; Amino acids and derivatives; Carboxylic acid amides; Carboxylic acid derivatives; N-acyl amines; Monocarboxylic acids and derivatives; N-acyl-alpha amino acids and derivatives; Carboxylic acids; Secondary alcohols; Secondary carboxylic acid amides; Carbonyl compounds; Fatty Acyls; Organic oxides; Hydrocarbon derivatives; Organopnictogen compounds; Organic oxygen compounds; Organic nitrogen compounds; Chemical entities
5837																			Nitroaromatic compounds	0.945671	C-nitro compounds	0.941459	Organic nitro compounds	0.980692	Allyl-type 1,3-dipolar organic compounds	0.98153	Organic 1,3-dipolar compounds	0.936346	Organic compounds; Organoheterocyclic compounds; Halobenzenes; Alcohols and polyols; Organic acids and derivatives; Carboxylic acids and derivatives; Organohalogen compounds; Organonitrogen compounds; Organooxygen compounds; Carboxylic acid amides; Aryl fluorides; Carboxylic acid derivatives; Fluorobenzenes; Organic nitro compounds; Organic oxoazanium compounds; Organofluorides; Secondary carboxylic acid amides; Benzene and substituted derivatives; Benzenoids; Aryl halides; Organic zwitterions; Organic 1,3-dipolar compounds; Allyl-type 1,3-dipolar organic compounds; Propargyl-type 1,3-dipolar organic compounds; Organic oxides; C-nitro compounds; Azacyclic compounds; Heteroaromatic compounds; Hydrocarbon derivatives; Organopnictogen compounds; Organic oxygen compounds; Nitroaromatic compounds; Organic nitrogen compounds; Chemical entities
4172																			Acyl carnitines	0.782069	Acyl carnitines	0.782069	Fatty acid esters	0.998225	Fatty Acyls	0.998099	Lipids and lipid-like molecules	0.996145	Organic compounds; Lipids and lipid-like molecules; Organic acids and derivatives; Carboxylic acids and derivatives; Organonitrogen compounds; Organooxygen compounds; Fatty acid esters; Dicarboxylic acids and derivatives; Quaternary ammonium salts; Carboxylic acid derivatives; Acyl carnitines; Carboxylic acids; Carboxylic acid esters; Carbonyl compounds; Amines; Organic cations; Organic salts; Fatty Acyls; Organic oxides; Hydrocarbon derivatives; Tetraalkylammonium salts; Organopnictogen compounds; Organic oxygen compounds; Organic nitrogen compounds; Chemical entities
4197																			Acyl carnitines	0.783813	Acyl carnitines	0.783813	Fatty acid esters	0.998215	Fatty Acyls	0.99827	Lipids and lipid-like molecules	0.996505	Organic compounds; Lipids and lipid-like molecules; Organic acids and derivatives; Carboxylic acids and derivatives; Organonitrogen compounds; Organooxygen compounds; Fatty acid esters; Dicarboxylic acids and derivatives; Quaternary ammonium salts; Carboxylic acid derivatives; Acyl carnitines; Carboxylic acids; Carboxylic acid esters; Carbonyl compounds; Amines; Organic cations; Organic salts; Fatty Acyls; Organic oxides; Hydrocarbon derivatives; Tetraalkylammonium salts; Organopnictogen compounds; Organic oxygen compounds; Organic nitrogen compounds; Chemical entities
548																			Peptides	0.68944	Peptides	0.68944	Amino acids, peptides, and analogues	0.999602	Carboxylic acids and derivatives	0.999839	Organic acids and derivatives	0.999998	Organic compounds; Organoheterocyclic compounds; Amino acids, peptides, and analogues; Alpha amino acids and derivatives; Imidazoles; Organic acids and derivatives; Carboxylic acids and derivatives; Organonitrogen compounds; Organooxygen compounds; Amino acids and derivatives; Peptides; Carboxylic acid amides; Carboxylic acid derivatives; Organic nitro compounds; N-acyl-alpha amino acids and derivatives; Carboxylic acids; Organic oxoazanium compounds; Carbonyl compounds; Tricarboxylic acids and derivatives; Substituted imidazoles; N-acyl-alpha amino acids; Amines; Organic zwitterions; Organic 1,3-dipolar compounds; Allyl-type 1,3-dipolar organic compounds; Propargyl-type 1,3-dipolar organic compounds; Organic salts; Vinylogous amides; Organic oxides; C-nitro compounds; Azacyclic compounds; Hydrocarbon derivatives; Amino acids; Aspartic acid and derivatives; Organopnictogen compounds; Organic oxygen compounds; Nitroaromatic compounds; Organic nitrogen compounds; Chemical entities
3871																			L-alpha-amino acids	0.539002	Amino acids and derivatives	0.944099	Amino acids, peptides, and analogues	0.943263	Carboxylic acids and derivatives	0.998029	Organic acids and derivatives	0.999987	Organic compounds; Organosulfur compounds; Lipids and lipid-like molecules; Amino acids, peptides, and analogues; Alpha amino acids and derivatives; Organic acids and derivatives; Carboxylic acids and derivatives; Organosulfonic acids and derivatives; Organonitrogen compounds; Organooxygen compounds; Fatty amides; Amino acids and derivatives; Monoalkylamines; Carboxylic acid amides; Carboxylic acid derivatives; Monocarboxylic acids and derivatives; Carboxylic acids; Secondary carboxylic acid amides; Carbonyl compounds; Alpha amino acids; Amines; Primary amines; Fatty Acyls; Organic oxides; L-alpha-amino acids; Hydrocarbon derivatives; Amino acids; Cysteine and derivatives; Organic sulfonic acids and derivatives; L-cysteine-S-conjugates; Organopnictogen compounds; Organic oxygen compounds; Organic nitrogen compounds; Chemical entities
1295																			Pyrimidine 2'-deoxyribonucleosides	0.798154			Pyrimidine 2'-deoxyribonucleosides	0.798154	Pyrimidine nucleosides	0.710131	Nucleosides, nucleotides, and analogues	0.807022	Organic compounds; Organoheterocyclic compounds; Amino acids, peptides, and analogues; Pyrimidines and pyrimidine derivatives; Alcohols and polyols; Organic acids and derivatives; Carboxylic acids and derivatives; Organohalogen compounds; Organonitrogen compounds; Nucleosides, nucleotides, and analogues; Pyrimidones; Organooxygen compounds; Amino acids and derivatives; Organic carbonic acids and derivatives; Pyrimidine nucleosides; Ureas; Alkyl fluorides; Aryl fluorides; Carboxylic acid derivatives; Aminopyrimidines and derivatives; Diazines; Organofluorides; Secondary alcohols; Carbonyl compounds; Halopyrimidines; Pyrimidine 2'-deoxyribonucleosides; Hydropyrimidines; Polyols; Amines; Tetrahydrofurans; Aryl halides; Alkyl halides; Imidolactams; Organic oxides; Azacyclic compounds; Oxacyclic compounds; Heteroaromatic compounds; Hydrocarbon derivatives; 5'-deoxyribonucleosides; Organopnictogen compounds; Organic oxygen compounds; Organic nitrogen compounds; Chemical entities
8138																			Phenylalkylamines	0.972273	Aralkylamines	0.902353	Amines	0.996555	Organonitrogen compounds	0.999989	Organic nitrogen compounds	0.999991	Organic compounds; Halobenzenes; Alcohols and polyols; Organohalogen compounds; Organonitrogen compounds; Aniline and substituted anilines; Organooxygen compounds; Alkyl fluorides; Aryl fluorides; Fluorobenzenes; Organofluorides; Benzene and substituted derivatives; Benzenoids; Amines; Primary amines; Secondary amines; Secondary alkylarylamines; Aryl halides; Alkyl halides; Aralkylamines; Phenylalkylamines; Hydrocarbon derivatives; Organopnictogen compounds; Organic oxygen compounds; Organic nitrogen compounds; Chemical entities
5915																			Anisoles	0.856381			Anisoles	0.856381	Phenol ethers	0.936984	Benzenoids	0.999198	Organic compounds; Organoheterocyclic compounds; Halobenzenes; Alkyl aryl ethers; Anisoles; Ethers; Organic acids and derivatives; Carboxylic acids and derivatives; Organohalogen compounds; Organonitrogen compounds; Organooxygen compounds; Aryl chlorides; Carboxylic acid derivatives; Chlorobenzenes; Organochlorides; Carbonyl compounds; Benzene and substituted derivatives; Halophenols; Phenol ethers; Benzenoids; Aryl halides; Organic oxides; Methoxybenzenes; Heteroaromatic compounds; Hydrocarbon derivatives; Organopnictogen compounds; Organic oxygen compounds; Organic nitrogen compounds; Phenoxy compounds; Chemical entities
7954																			1,3,5-triazines	0.704046			1,3,5-triazines	0.704046	Triazines	0.334839	Organoheterocyclic compounds	0.694962	Organic compounds; Organoheterocyclic compounds; Organonitrogen compounds; Amines; Carboximidamides; 1,3,5-triazines; Azacyclic compounds; Hydrocarbon derivatives; Organopnictogen compounds; Organic nitrogen compounds; Chemical entities
4265																			Alpha amino acid amides	0.880405	Amino acids and derivatives	0.735334	Amino acids, peptides, and analogues	0.763022	Carboxylic acids and derivatives	0.915047	Organic acids and derivatives	0.913441	Organic compounds; Organoheterocyclic compounds; Lipids and lipid-like molecules; Amino acids, peptides, and analogues; Organic acids and derivatives; Carboxylic acids and derivatives; Organonitrogen compounds; Organooxygen compounds; Fatty amides; Amino acids and derivatives; Guanidines; Monoalkylamines; Carboxylic acid amides; Carboxylic acid derivatives; Secondary carboxylic acid amides; Carbonyl compounds; Dialkylamines; Alpha amino acid amides; Amines; Primary amines; Carboximidamides; Organic 1,3-dipolar compounds; Propargyl-type 1,3-dipolar organic compounds; Fatty Acyls; Organic oxides; Azacyclic compounds; Hydrocarbon derivatives; Organopnictogen compounds; Organic oxygen compounds; Organic nitrogen compounds; Chemical entities
10581																			Medium-chain fatty acids	0.544876	Medium-chain fatty acids	0.544876	Fatty acids and conjugates	0.730338	Fatty Acyls	0.771651	Lipids and lipid-like molecules	0.592756	Organic compounds; Lipids and lipid-like molecules; Fatty acids and conjugates; Organic acids and derivatives; Carboxylic acids and derivatives; Organonitrogen compounds; Organooxygen compounds; Carboxylic acid amides; Carboxylic acid derivatives; Monocarboxylic acids and derivatives; Carboxylic acids; Carbonyl compounds; Medium-chain fatty acids; Fatty Acyls; Organic oxides; Hydrocarbon derivatives; Organopnictogen compounds; Organic oxygen compounds; Organic nitrogen compounds; Chemical entities
4499																			Acyl carnitines	0.782233	Acyl carnitines	0.782233	Fatty acid esters	0.998933	Fatty Acyls	0.999127	Lipids and lipid-like molecules	0.998324	Organic compounds; Lipids and lipid-like molecules; Organic acids and derivatives; Carboxylic acids and derivatives; Organonitrogen compounds; Organooxygen compounds; Fatty acid esters; Dicarboxylic acids and derivatives; Quaternary ammonium salts; Carboxylic acid derivatives; Acyl carnitines; Carboxylic acids; Carboxylic acid esters; Carbonyl compounds; Amines; Organic cations; Organic salts; Fatty Acyls; Organic oxides; Hydrocarbon derivatives; Tetraalkylammonium salts; Organopnictogen compounds; Organic oxygen compounds; Organic nitrogen compounds; Chemical entities
4445																			Acyl carnitines	0.796838	Acyl carnitines	0.796838	Fatty acid esters	0.999042	Fatty Acyls	0.999044	Lipids and lipid-like molecules	0.998309	Organic compounds; Lipids and lipid-like molecules; Organic acids and derivatives; Carboxylic acids and derivatives; Organonitrogen compounds; Organooxygen compounds; Fatty acid esters; Dicarboxylic acids and derivatives; Quaternary ammonium salts; Carboxylic acid derivatives; Acyl carnitines; Carboxylic acids; Carboxylic acid esters; Carbonyl compounds; Amines; Organic cations; Organic salts; Fatty Acyls; Organic oxides; Hydrocarbon derivatives; Tetraalkylammonium salts; Organopnictogen compounds; Organic oxygen compounds; Organic nitrogen compounds; Chemical entities
4515																			N-acyl-alpha amino acids and derivatives	0.51059	Amino acids and derivatives	0.818653	Amino acids, peptides, and analogues	0.844993	Carboxylic acids and derivatives	0.746907	Organic acids and derivatives	0.786564	Organic compounds; Organoheterocyclic compounds; Amino acids, peptides, and analogues; Alpha amino acids and derivatives; Organic acids and derivatives; Carboxylic acids and derivatives; Organonitrogen compounds; Organooxygen compounds; Amino acids and derivatives; Guanidines; Monoalkylamines; Carboxylic acid amides; Carboxylic acid derivatives; N-acyl-alpha amino acids and derivatives; Secondary carboxylic acid amides; Carbonyl compounds; Alpha amino acid amides; Amines; Primary amines; Carboximidamides; Organic 1,3-dipolar compounds; Propargyl-type 1,3-dipolar organic compounds; Fatty Acyls; Organic oxides; Azacyclic compounds; Hydrocarbon derivatives; Organopnictogen compounds; Organic oxygen compounds; Organic nitrogen compounds; Chemical entities
4401																			Fatty acid esters	0.997921			Fatty acid esters	0.997921	Fatty Acyls	0.998357	Lipids and lipid-like molecules	0.998336	Organic compounds; Lipids and lipid-like molecules; Alcohols and polyols; Organic acids and derivatives; Carboxylic acids and derivatives; Organonitrogen compounds; Organooxygen compounds; Fatty acid esters; Dicarboxylic acids and derivatives; Quaternary ammonium salts; Carboxylic acid derivatives; Carboxylic acids; Carboxylic acid esters; Secondary alcohols; Carbonyl compounds; Amines; Organic salts; Fatty Acyls; Organic oxides; Hydrocarbon derivatives; Tetraalkylammonium salts; Organopnictogen compounds; Organic oxygen compounds; Organic nitrogen compounds; Chemical entities
5763																			Trialkylamines	0.611474	Tertiary amines	0.672179	Amines	0.997808	Organonitrogen compounds	1	Organic nitrogen compounds	1	Organic compounds; Carboxylic acids and derivatives; Organonitrogen compounds; Organooxygen compounds; Carbonyl compounds; Trialkylamines; Amines; Tertiary amines; Organic oxides; Hydrocarbon derivatives; Organopnictogen compounds; Organic oxygen compounds; Organic nitrogen compounds; Chemical entities
2468																			Dipeptides	0.983525	Peptides	0.763503	Amino acids, peptides, and analogues	0.986628	Carboxylic acids and derivatives	0.997667	Organic acids and derivatives	0.999036	Organic compounds; Lipids and lipid-like molecules; Amino acids, peptides, and analogues; Alpha amino acids and derivatives; Organic acids and derivatives; Carboxylic acids and derivatives; Organonitrogen compounds; Organooxygen compounds; Fatty amides; Amino acids and derivatives; Peptides; Guanidines; Monoalkylamines; Carboxylic acid amides; Carboxylic acid derivatives; N-acyl amines; Monocarboxylic acids and derivatives; N-acyl-alpha amino acids and derivatives; Carboxylic acids; Secondary carboxylic acid amides; Carbonyl compounds; Alpha amino acid amides; Primary amines; Carboximidamides; Organic 1,3-dipolar compounds; Propargyl-type 1,3-dipolar organic compounds; Fatty Acyls; Acetamides; Organic oxides; Hydrocarbon derivatives; Organopnictogen compounds; Organic oxygen compounds; Organic nitrogen compounds; Dipeptides; Chemical entities
5210																			Aminopyrimidines and derivatives	0.702245	Aminopyrimidines and derivatives	0.702245	Pyrimidines and pyrimidine derivatives	0.907725	Diazines	0.89685	Organoheterocyclic compounds	0.942712	Organic compounds; Organoheterocyclic compounds; Pyrimidines and pyrimidine derivatives; Imidazoles; Organic acids and derivatives; Organonitrogen compounds; Aniline and substituted anilines; Organooxygen compounds; Organophosphorus compounds; Organic phosphonic acids and derivatives; Aminopyrimidines and derivatives; Diazines; Benzene and substituted derivatives; Substituted imidazoles; N-substituted imidazoles; Benzenoids; Amines; Primary amines; Organic oxides; Azacyclic compounds; Heteroaromatic compounds; Hydrocarbon derivatives; Organopnictogen compounds; Organic oxygen compounds; Organic nitrogen compounds; Chemical entities
1785																			L-alpha-amino acids	0.621593	Amino acids and derivatives	0.981683	Amino acids, peptides, and analogues	0.981606	Carboxylic acids and derivatives	0.999869	Organic acids and derivatives	0.999932	Organic compounds; Organoheterocyclic compounds; Carbohydrates and carbohydrate conjugates; Amino acids, peptides, and analogues; Alpha amino acids and derivatives; Pyrans; Alkyl aryl ethers; Alcohols and polyols; Sugar acids and derivatives; Ethers; Organic acids and derivatives; Carboxylic acids and derivatives; Organonitrogen compounds; Aniline and substituted anilines; Anilides; Organooxygen compounds; Amino acids and derivatives; Glucuronides; Monoalkylamines; Hydroxy acids and derivatives; Carboxylic acid amides; Carboxylic acid derivatives; Monocarboxylic acids and derivatives; Carboxylic acids; Hexoses; Monosaccharides; Secondary alcohols; Secondary carboxylic acid amides; Beta hydroxy acids and derivatives; Carbonyl compounds; Acetanilides; Oxanes; Glucuronic acid derivatives; Glycosyl compounds; O-glycosyl compounds; Benzene and substituted derivatives; Polyols; Phenol ethers; Alpha amino acids; Benzenoids; Amines; Primary amines; N-arylamides; Aralkylamines; Acetamides; Organic oxides; Oxacyclic compounds; L-alpha-amino acids; Hydrocarbon derivatives; Phenolic glycosides; Amino acids; N-acetylarylamines; Organopnictogen compounds; Organic oxygen compounds; Organic nitrogen compounds; Phenoxy compounds; Chemical entities
4189																			Amino acids and derivatives	0.855668	Amino acids and derivatives	0.855668	Amino acids, peptides, and analogues	0.84997	Carboxylic acids and derivatives	0.931406	Organic acids and derivatives	0.987017	Organic compounds; Organoheterocyclic compounds; Amino acids, peptides, and analogues; Organic acids and derivatives; Carboxylic acids and derivatives; Organohalogen compounds; Organonitrogen compounds; Organooxygen compounds; Amino acids and derivatives; Alkyl chlorides; Carboxylic acid derivatives; Carboxylic acids; Organochlorides; Carbonyl compounds; Trialkylamines; Diazinanes; Amines; Tertiary amines; Alkyl halides; N-alkylpiperazines; Organic oxides; Azacyclic compounds; Hydrocarbon derivatives; Organopnictogen compounds; Organic oxygen compounds; Organic nitrogen compounds; Chemical entities
9231																			Fatty acid esters	0.942165			Fatty acid esters	0.942165	Fatty Acyls	0.936047	Lipids and lipid-like molecules	0.977056	Organic compounds; Lipids and lipid-like molecules; Alcohols and polyols; Glycerolipids; Organic acids and derivatives; Carboxylic acids and derivatives; Primary alcohols; Organooxygen compounds; Fatty acid esters; Carboxylic acid derivatives; Monocarboxylic acids and derivatives; Carboxylic acid esters; Carbonyl compounds; Fatty Acyls; Organic oxides; Hydrocarbon derivatives; Organic oxygen compounds; Chemical entities
9276																			Fatty alcohols	0.735774			Fatty alcohols	0.735774	Fatty Acyls	0.956366	Lipids and lipid-like molecules	0.968445	Organic compounds; Lipids and lipid-like molecules; Alcohols and polyols; Glycerolipids; Organic acids and derivatives; Carboxylic acids and derivatives; Primary alcohols; Organooxygen compounds; Fatty acid esters; Carboxylic acid derivatives; Monocarboxylic acids and derivatives; Carboxylic acid esters; Fatty alcohols; Carbonyl compounds; Fatty Acyls; Organic oxides; Hydrocarbon derivatives; Organic oxygen compounds; Chemical entities
5520																			Fatty amides	0.819737			Fatty amides	0.819737	Fatty Acyls	0.749518	Lipids and lipid-like molecules	0.871501	Organic compounds; Lipids and lipid-like molecules; Organic acids and derivatives; Carboxylic acids and derivatives; Organonitrogen compounds; Organooxygen compounds; Fatty amides; Carboxylic acid amides; Carboxylic acid derivatives; Carbonyl compounds; Amines; Fatty Acyls; Organic oxides; Hydrocarbon derivatives; Organopnictogen compounds; Organic oxygen compounds; Organic nitrogen compounds; Chemical entities
1307																			Alpha amino acids and derivatives	0.657111	Amino acids and derivatives	0.74998	Amino acids, peptides, and analogues	0.740717	Carboxylic acids and derivatives	0.938805	Organic acids and derivatives	0.989747	Organic compounds; Organoheterocyclic compounds; Amino acids, peptides, and analogues; Alpha amino acids and derivatives; Ketones; Alcohols and polyols; Lactams; Organic acids and derivatives; Carboxylic acids and derivatives; Organonitrogen compounds; Organooxygen compounds; Amino acids and derivatives; Carboxylic acid amides; Carboxylic acid derivatives; Monocarboxylic acids and derivatives; Carboxylic acid esters; Carbonyl compounds; Amines; Tetrahydrofurans; Cyclic ketones; Vinylogous amides; Organic oxides; Azacyclic compounds; Hydrocarbon derivatives; Organopnictogen compounds; Organic oxygen compounds; Organic nitrogen compounds; Chemical entities
3746																			Anisoles	0.793469			Anisoles	0.793469	Phenol ethers	0.858069	Benzenoids	0.999737	Organic compounds; Organoheterocyclic compounds; Organosulfur compounds; Alkyl aryl ethers; Anisoles; Ethers; Organonitrogen compounds; Organooxygen compounds; Azoles; Sulfoxides; Benzene and substituted derivatives; Phenol ethers; Benzenoids; Sulfinyl compounds; Organic oxides; Methoxybenzenes; Azacyclic compounds; Heteroaromatic compounds; Hydrocarbon derivatives; Organopnictogen compounds; Organic oxygen compounds; Organic nitrogen compounds; Phenoxy compounds; Chemical entities
3669																			Sulfinylbenzimidazoles	0.847986			Sulfinylbenzimidazoles	0.847986	Benzimidazoles	0.983414	Organoheterocyclic compounds	1	Organic compounds; Organoheterocyclic compounds; Organosulfur compounds; Imidazoles; Pyridines and derivatives; Alkyl aryl ethers; Ethers; Organonitrogen compounds; Benzimidazoles; Organooxygen compounds; Azoles; Sulfones; Organic nitro compounds; Sulfonyls; Dialkyl ethers; Organic oxoazanium compounds; Sulfinylbenzimidazoles; Substituted imidazoles; N-substituted imidazoles; Organic zwitterions; Organic 1,3-dipolar compounds; Allyl-type 1,3-dipolar organic compounds; Propargyl-type 1,3-dipolar organic compounds; Organic salts; Organic oxides; C-nitro compounds; Azacyclic compounds; Heteroaromatic compounds; Hydrocarbon derivatives; Organopnictogen compounds; Organic oxygen compounds; Nitroaromatic compounds; Organic nitrogen compounds; Chemical entities
954																			Alpha amino acids	0.999309	Amino acids and derivatives	0.999957	Amino acids, peptides, and analogues	0.999954	Carboxylic acids and derivatives	0.999623	Organic acids and derivatives	0.99986	Organic compounds; Amino acids, peptides, and analogues; Alpha amino acids and derivatives; Alkyl aryl ethers; Aminophenols; Ethers; Organic acids and derivatives; Carboxylic acids and derivatives; Organonitrogen compounds; Aniline and substituted anilines; Organooxygen compounds; Amino acids and derivatives; Carboxylic acids; Carbonyl compounds; Trialkylamines; Benzene and substituted derivatives; Phenol ethers; Alpha amino acids; Benzenoids; Amines; Tertiary amines; Tertiary alkylarylamines; Tetracarboxylic acids and derivatives; Aralkylamines; Dialkylarylamines; Organic oxides; Hydrocarbon derivatives; Amino acids; Organopnictogen compounds; Organic oxygen compounds; Aminophenyl ethers; Organic nitrogen compounds; Phenoxy compounds; Chemical entities
1028																			O-glucuronides	0.992684	Sugar acids and derivatives	0.99836	Carbohydrates and carbohydrate conjugates	0.999818	Organooxygen compounds	1	Organic oxygen compounds	1	Organic compounds; Organoheterocyclic compounds; Carbohydrates and carbohydrate conjugates; Pyrans; Alcohols and polyols; Phenols; Benzoic acids and derivatives; Sugar acids and derivatives; Ethers; Organic acids and derivatives; Carboxylic acids and derivatives; Organooxygen compounds; Dicarboxylic acids and derivatives; Glucuronides; Pyrogallols and derivatives; Hydroxy acids and derivatives; Carboxylic acid derivatives; Carboxylic acids; Hydroxybenzoic acid derivatives; Benzenetriols and derivatives; Alpha hydroxy acids and derivatives; Hexoses; Monosaccharides; Acetals; Secondary alcohols; Beta hydroxy acids and derivatives; Carbonyl compounds; Oxanes; Glucuronic acid derivatives; O-glycosyl compounds; Benzene and substituted derivatives; Polyols; Phenol ethers; Beta-hydroxy aldehydes; Benzenoids; O-glucuronides; Organic oxides; Oxacyclic compounds; Hydrocarbon derivatives; Organic oxygen compounds; 1-hydroxy-2-unsubstituted benzenoids; 1-hydroxy-4-unsubstituted benzenoids; Phenoxy compounds; Chemical entities
3244																			N-acyl-alpha amino acids	0.91339	Amino acids and derivatives	0.970467	Amino acids, peptides, and analogues	0.969639	Carboxylic acids and derivatives	0.988922	Organic acids and derivatives	0.997966	Organic compounds; Organoheterocyclic compounds; Lipids and lipid-like molecules; Amino acids, peptides, and analogues; Alpha amino acids and derivatives; Imidazoles; Alcohols and polyols; Fatty acids and conjugates; Organic acids and derivatives; Carboxylic acids and derivatives; Organonitrogen compounds; Organooxygen compounds; Amino acids and derivatives; Azoles; Monoalkylamines; Carboxylic acid amides; Carboxylic acid derivatives; Monocarboxylic acids and derivatives; N-acyl-alpha amino acids and derivatives; Carboxylic acids; Secondary carboxylic acid amides; Carbonyl compounds; Substituted imidazoles; N-acyl-alpha amino acids; Amines; Primary amines; Imidolactams; Fatty Acyls; Organic oxides; Azacyclic compounds; Heteroaromatic compounds; Hydrocarbon derivatives; Amino acids; Organopnictogen compounds; Organic oxygen compounds; Organic nitrogen compounds; Chemical entities
1081																			Glycosylamines	0.886062	Glycosyl compounds	0.941149	Carbohydrates and carbohydrate conjugates	0.990969	Organooxygen compounds	0.999998	Organic oxygen compounds	1	Organic compounds; Organoheterocyclic compounds; Carbohydrates and carbohydrate conjugates; Pyrimidines and pyrimidine derivatives; Alcohols and polyols; Lactams; Xanthines; Organic acids and derivatives; Carboxylic acids and derivatives; Organonitrogen compounds; Alkaloids and derivatives; Primary alcohols; Nucleosides, nucleotides, and analogues; Pyrimidones; Organooxygen compounds; Organic carbonic acids and derivatives; Ureas; Carboxylic acids; Diazines; Pentoses; Monosaccharides; Secondary alcohols; Carbonyl compounds; Glycosyl compounds; Glycosylamines; Tetrahydrofurans; Organic 1,3-dipolar compounds; Propargyl-type 1,3-dipolar organic compounds; Organic oxides; Azacyclic compounds; Oxacyclic compounds; Heteroaromatic compounds; Hydrocarbon derivatives; Organopnictogen compounds; Organic oxygen compounds; Organic nitrogen compounds; Chemical entities
1420																			Dipeptides	0.980006	Peptides	0.99737	Amino acids, peptides, and analogues	0.999998	Carboxylic acids and derivatives	1	Organic acids and derivatives	1	Organic compounds; Amino acids, peptides, and analogues; Alpha amino acids and derivatives; Phenols; Phenethylamines; Amphetamines and derivatives; Phenylpropanoids and polyketides; Organic acids and derivatives; Carboxylic acids and derivatives; Organonitrogen compounds; Organooxygen compounds; Amino acids and derivatives; Peptides; Monoalkylamines; Carboxylic acid amides; Carboxylic acid derivatives; Monocarboxylic acids and derivatives; N-acyl-alpha amino acids and derivatives; Carboxylic acids; Secondary carboxylic acid amides; Carbonyl compounds; Benzene and substituted derivatives; Alpha amino acid amides; N-acyl-alpha amino acids; Benzenoids; Amines; Primary amines; Phenylpropanoic acids; Organic oxides; N-acyl-L-alpha-amino acids; Hydrocarbon derivatives; Amino acids; Tyrosine and derivatives; Phenylalanine and derivatives; Organopnictogen compounds; Organic oxygen compounds; 1-hydroxy-2-unsubstituted benzenoids; Organic nitrogen compounds; Dipeptides; Chemical entities
8009																			Polyethylene glycols	0.811192	Dialkyl ethers	0.978028	Ethers	0.986555	Organooxygen compounds	1	Organic oxygen compounds	1	Organic compounds; Lipids and lipid-like molecules; Alcohols and polyols; Ethers; Primary alcohols; Organooxygen compounds; Dialkyl ethers; Polyethylene glycols; Fatty Acyls; Hydrocarbon derivatives; Organic oxygen compounds; Chemical entities
9116																			N-acyl-alpha amino acids and derivatives	0.657518	Amino acids and derivatives	0.770156	Amino acids, peptides, and analogues	0.768512	Carboxylic acids and derivatives	0.980882	Organic acids and derivatives	0.997214	Organic compounds; Lipids and lipid-like molecules; Amino acids, peptides, and analogues; Alpha amino acids and derivatives; Organic acids and derivatives; Carboxylic acids and derivatives; Organonitrogen compounds; Organooxygen compounds; Fatty amides; Amino acids and derivatives; Boronic acids; Organometallic compounds; Monoalkylamines; Carboxylic acid amides; Boronic acid derivatives; Carboxylic acid derivatives; Monocarboxylic acids and derivatives; N-acyl-alpha amino acids and derivatives; Organometalloid compounds; Secondary carboxylic acid amides; Carbonyl compounds; Alpha amino acid amides; Amines; Primary amines; Organoboron compounds; Organic salts; Fatty Acyls; Organic oxides; Organic metalloid salts; Organic metal salts; Hydrocarbon derivatives; Organopnictogen compounds; Alkylboranes; Monoalkylboranes; Organic oxygen compounds; Organic nitrogen compounds; Chemical entities
1302																			Glycosyl compounds	0.522337	Glycosyl compounds	0.522337	Carbohydrates and carbohydrate conjugates	0.984718	Organooxygen compounds	1	Organic oxygen compounds	1	Organic compounds; Organoheterocyclic compounds; Carbohydrates and carbohydrate conjugates; Alcohols and polyols; Sugar acids and derivatives; Organic acids and derivatives; Carboxylic acids and derivatives; Organooxygen compounds; Dicarboxylic acids and derivatives; Organic sulfuric acids and derivatives; Hydroxy acids and derivatives; Carboxylic acid derivatives; Carboxylic acids; Monosaccharides; Secondary alcohols; Carbonyl compounds; Oxanes; Glycosyl compounds; Fatty Acyls; Organic oxides; Oxacyclic compounds; Hydrocarbon derivatives; Organic oxygen compounds; Chemical entities
3567																			Nitrophenyl ethers	0.690451	Nitrophenyl ethers	0.690451	Nitrobenzenes	0.84684	Benzene and substituted derivatives	0.814513	Benzenoids	0.994307	Organic compounds; Organoheterocyclic compounds; Nitrobenzenes; Pyridines and derivatives; Alkyl aryl ethers; Anisoles; Ethers; Organic acids and derivatives; Organonitrogen compounds; Organooxygen compounds; Organic nitro compounds; Organic oxoazanium compounds; Benzene and substituted derivatives; Phenol ethers; Benzenoids; Organic zwitterions; Organic 1,3-dipolar compounds; Allyl-type 1,3-dipolar organic compounds; Propargyl-type 1,3-dipolar organic compounds; Organic salts; Vinylogous acids; Organic oxides; C-nitro compounds; Azacyclic compounds; Heteroaromatic compounds; Hydrocarbon derivatives; Organopnictogen compounds; Organic oxygen compounds; Nitroaromatic compounds; Nitrophenyl ethers; Organic nitrogen compounds; Phenoxy compounds; Chemical entities
7259																			Anisoles	0.998947			Anisoles	0.998947	Phenol ethers	0.999113	Benzenoids	0.999768	Organic compounds; Organoheterocyclic compounds; Lipids and lipid-like molecules; Alkyl aryl ethers; Anisoles; Ethers; Organic acids and derivatives; Carboxylic acids and derivatives; Organonitrogen compounds; Organooxygen compounds; Fatty amides; Carboxylic acid amides; Carboxylic acid derivatives; Dialkyl ethers; Secondary carboxylic acid amides; Carbonyl compounds; Benzene and substituted derivatives; Phenol ethers; Benzenoids; Amines; Fatty Acyls; Organic oxides; Methoxybenzenes; Azacyclic compounds; Heteroaromatic compounds; Hydrocarbon derivatives; Organic oxygen compounds; Organic nitrogen compounds; Phenoxy compounds; Chemical entities
2158																			O-glucuronides	0.999693	Sugar acids and derivatives	0.999976	Carbohydrates and carbohydrate conjugates	0.999924	Organooxygen compounds	1	Organic oxygen compounds	1	Organic compounds; Organoheterocyclic compounds; Carbohydrates and carbohydrate conjugates; Pyrans; Alcohols and polyols; Benzoic acids and derivatives; Sugar acids and derivatives; Ethers; Organic acids and derivatives; Carboxylic acids and derivatives; Organonitrogen compounds; Benzoyl derivatives; Organooxygen compounds; Dicarboxylic acids and derivatives; Glucuronides; Hydroxy acids and derivatives; Carboxylic acid derivatives; Monocarboxylic acids and derivatives; Carboxylic acids; Hexoses; Monosaccharides; Acetals; Secondary alcohols; Beta hydroxy acids and derivatives; Carbonyl compounds; Oxanes; Glucuronic acid derivatives; Glycosyl compounds; O-glycosyl compounds; Benzene and substituted derivatives; Polyols; Phenol ethers; Benzenoids; O-glucuronides; Organic oxides; Oxacyclic compounds; Hydrocarbon derivatives; Organopnictogen compounds; Organic oxygen compounds; Organic nitrogen compounds; Phenoxy compounds; Chemical entities
3693																			Indoles	0.912963			Indoles	0.912963	Indoles and derivatives	0.896587	Organoheterocyclic compounds	0.9993	Organic compounds; Organoheterocyclic compounds; Pyrroles; Indoles and derivatives; Organic acids and derivatives; Carboxylic acids and derivatives; Organonitrogen compounds; Organooxygen compounds; Dicarboxylic acids and derivatives; Carboxylic acid derivatives; Carboxylic acids; Carboxylic acid esters; Carbonyl compounds; Substituted pyrroles; Benzenoids; Indoles; Organic oxides; Azacyclic compounds; Heteroaromatic compounds; Hydrocarbon derivatives; Organopnictogen compounds; Organic oxygen compounds; Organic nitrogen compounds; Chemical entities
1963																			Alpha amino acids	0.965377	Amino acids and derivatives	0.968798	Amino acids, peptides, and analogues	0.967203	Carboxylic acids and derivatives	0.999941	Organic acids and derivatives	0.999983	Organic compounds; Organoheterocyclic compounds; Carbohydrates and carbohydrate conjugates; Amino acids, peptides, and analogues; Alpha amino acids and derivatives; Pyrimidines and pyrimidine derivatives; Imidazoles; Pyrans; Alcohols and polyols; Sugar acids and derivatives; Purines and purine derivatives; Organic acids and derivatives; Carboxylic acids and derivatives; Organonitrogen compounds; Organooxygen compounds; Amino acids and derivatives; Glucuronides; Azoles; Monoalkylamines; Hydroxy acids and derivatives; Monocarboxylic acids and derivatives; Carboxylic acids; Aminopyrimidines and derivatives; Diazines; Secondary alcohols; Beta hydroxy acids and derivatives; Imidazopyrimidines; Carbonyl compounds; Oxanes; Glucuronic acid derivatives; Glycosyl compounds; Glycosylamines; Polyols; Substituted imidazoles; N-substituted imidazoles; Alpha amino acids; Amines; Primary amines; Tertiary amines; Tertiary alkylarylamines; Imidolactams; Aralkylamines; Dialkylarylamines; Organic oxides; Azacyclic compounds; Oxacyclic compounds; Heteroaromatic compounds; Hydrocarbon derivatives; Amino acids; Organopnictogen compounds; Organic oxygen compounds; Organic nitrogen compounds; Chemical entities
10240																			Amino acids and derivatives	0.862682	Amino acids and derivatives	0.862682	Amino acids, peptides, and analogues	0.864507	Carboxylic acids and derivatives	0.667218	Organic acids and derivatives	0.424822	Organic compounds; Organoheterocyclic compounds; Amino acids, peptides, and analogues; Ethers; Carboxylic acids and derivatives; Organohalogen compounds; Organonitrogen compounds; Organooxygen compounds; Amino acids and derivatives; Alkyl fluorides; Aryl fluorides; Carboxylic acid derivatives; Dialkyl ethers; Carboxylic acid esters; Organofluorides; Trialkylamines; Amines; Primary amines; Tertiary amines; Tertiary alkylarylamines; Aryl halides; Alkyl halides; Dialkylarylamines; Organic oxides; Azacyclic compounds; Hydrocarbon derivatives; Organopnictogen compounds; Organic oxygen compounds; Organic nitrogen compounds; Chemical entities
10161																			Alpha amino acids and derivatives	0.572377	Amino acids and derivatives	0.801604	Amino acids, peptides, and analogues	0.79219	Carboxylic acids and derivatives	0.742989	Organic acids and derivatives	0.856066	Organic compounds; Organoheterocyclic compounds; Amino acids, peptides, and analogues; Alpha amino acids and derivatives; Organic acids and derivatives; Carboxylic acids and derivatives; Organonitrogen compounds; Organooxygen compounds; Amino acids and derivatives; Organometallic compounds; Carboxylic acid derivatives; Monocarboxylic acids and derivatives; Organometalloid compounds; Amines; Organoboron compounds; Organic salts; Organic oxides; Organic metalloid salts; Organic metal salts; Hydrocarbon derivatives; Organopnictogen compounds; Alkylboranes; Organic oxygen compounds; Organic nitrogen compounds; Chemical entities
3370																			Terpene lactones	0.769377			Terpene lactones	0.769377	Prenol lipids	0.634018	Lipids and lipid-like molecules	0.810216	Organic compounds; Organoheterocyclic compounds; Lipids and lipid-like molecules; Lactones; Ketones; Alcohols and polyols; Prenol lipids; Organic acids and derivatives; Carboxylic acids and derivatives; Organooxygen compounds; Carboxylic acid derivatives; Carboxylic acid esters; Terpene lactones; Cyclic alcohols and derivatives; Secondary alcohols; Tertiary alcohols; Carbonyl compounds; Tricarboxylic acids and derivatives; Organic oxides; Oxacyclic compounds; Hydrocarbon derivatives; Organic oxygen compounds; Chemical entities
9724																			N-acyl-alpha amino acids	0.936568	Amino acids and derivatives	0.92135	Amino acids, peptides, and analogues	0.927255	Carboxylic acids and derivatives	0.999982	Organic acids and derivatives	0.999998	Organic compounds; Lipids and lipid-like molecules; Amino acids, peptides, and analogues; Alpha amino acids and derivatives; Fatty acids and conjugates; Organic acids and derivatives; Carboxylic acids and derivatives; Organonitrogen compounds; Organooxygen compounds; Fatty amides; Amino acids and derivatives; Carboxylic acid amides; Amino fatty acids; Carboxylic acid derivatives; N-acyl amines; Monocarboxylic acids and derivatives; N-acyl-alpha amino acids and derivatives; Carboxylic acids; Secondary carboxylic acid amides; Carbonyl compounds; N-acyl-alpha amino acids; Fatty Acyls; Organic oxides; Hydrocarbon derivatives; Organopnictogen compounds; Organic oxygen compounds; Organic nitrogen compounds; Chemical entities
4057																			Sulfinylbenzimidazoles	0.880038			Sulfinylbenzimidazoles	0.880038	Benzimidazoles	0.93192	Organoheterocyclic compounds	0.999999	Organic compounds; Organoheterocyclic compounds; Organosulfur compounds; Pyrimidines and pyrimidine derivatives; Imidazoles; Pyridines and derivatives; Alkyl aryl ethers; Ethers; Organonitrogen compounds; Benzimidazoles; Organooxygen compounds; Azoles; Sulfones; Organic nitro compounds; Sulfonyls; Diazines; Organic oxoazanium compounds; Sulfinylbenzimidazoles; Organic zwitterions; Organic 1,3-dipolar compounds; Allyl-type 1,3-dipolar organic compounds; Propargyl-type 1,3-dipolar organic compounds; Organic salts; Organic oxides; C-nitro compounds; Azacyclic compounds; Heteroaromatic compounds; Hydrocarbon derivatives; Organopnictogen compounds; Organic oxygen compounds; Nitroaromatic compounds; Organic nitrogen compounds; Chemical entities
4971																			Alpha amino acids and derivatives	0.783802	Amino acids and derivatives	0.903905	Amino acids, peptides, and analogues	0.9002	Carboxylic acids and derivatives	0.996686	Organic acids and derivatives	0.997882	Organic compounds; Lipids and lipid-like molecules; Amino acids, peptides, and analogues; Alpha amino acids and derivatives; Organic acids and derivatives; Carboxylic acids and derivatives; Organonitrogen compounds; Organooxygen compounds; Fatty amides; Amino acids and derivatives; Monoalkylamines; Carboxylic acid amides; Quaternary ammonium salts; Carboxylic acid derivatives; N-acyl amines; Monocarboxylic acids and derivatives; Carboxylic acid salts; Carboxylic acids; Secondary carboxylic acid amides; Carbonyl compounds; Amines; Primary amines; Organic salts; Fatty Acyls; Organic oxides; Hydrocarbon derivatives; Organopnictogen compounds; Organic oxygen compounds; Organic nitrogen compounds; Chemical entities
2716																			Dipeptides	0.668021	Peptides	0.532129	Amino acids, peptides, and analogues	0.98635	Carboxylic acids and derivatives	0.980117	Organic acids and derivatives	0.992859	Organic compounds; Lipids and lipid-like molecules; Amino acids, peptides, and analogues; Alpha amino acids and derivatives; Fatty acids and conjugates; Organic acids and derivatives; Carboxylic acids and derivatives; Organonitrogen compounds; Organooxygen compounds; Fatty amides; Amino acids and derivatives; Peptides; Monoalkylamines; Carboxylic acid amides; Carboxylic acid derivatives; N-acyl amines; Monocarboxylic acids and derivatives; N-acyl-alpha amino acids and derivatives; Carboxylic acids; Primary carboxylic acid amides; Secondary carboxylic acid amides; Carbonyl compounds; Alpha amino acid amides; Amines; Primary amines; Secondary amines; Alkanolamines; Fatty Acyls; Acetamides; Organic oxides; Hydrocarbon derivatives; Amino acids; Organopnictogen compounds; Organic oxygen compounds; Organic nitrogen compounds; Dipeptides; Chemical entities
5842																			Alpha amino acids and derivatives	0.94642	Amino acids and derivatives	0.982071	Amino acids, peptides, and analogues	0.981249	Carboxylic acids and derivatives	0.995986	Organic acids and derivatives	0.999506	Organic compounds; Carbohydrates and carbohydrate conjugates; Lipids and lipid-like molecules; Amino acids, peptides, and analogues; Alpha amino acids and derivatives; Alcohols and polyols; Organic acids and derivatives; Carboxylic acids and derivatives; Organonitrogen compounds; Organooxygen compounds; Fatty acid esters; Amino acids and derivatives; Monoalkylamines; Hydroxy acids and derivatives; Carboxylic acid derivatives; Carboxylic acids; Carboxylic acid esters; Secondary alcohols; Carbonyl compounds; Amines; Primary amines; Fatty Acyls; Organic oxides; Hydrocarbon derivatives; Amino acids; Organopnictogen compounds; Organic oxygen compounds; Organic nitrogen compounds; Chemical entities
8440																			Alkanolamines	0.660532	Alkanolamines	0.660532	Amines	0.897715	Organonitrogen compounds	0.999995	Organic nitrogen compounds	0.999999	Organic compounds; Alcohols and polyols; Organonitrogen compounds; Organooxygen compounds; Amines; Secondary amines; Alkanolamines; Azacyclic compounds; Hydrocarbon derivatives; Organopnictogen compounds; Organic oxygen compounds; Organic nitrogen compounds; Chemical entities
3433																			Terpene lactones	0.750244			Terpene lactones	0.750244	Prenol lipids	0.694119	Lipids and lipid-like molecules	0.646893	Organic compounds; Organoheterocyclic compounds; Lipids and lipid-like molecules; Lactones; Alcohols and polyols; Ethers; Prenol lipids; Organic acids and derivatives; Carboxylic acids and derivatives; Organooxygen compounds; Carboxylic acid derivatives; Carboxylic acid esters; Gamma butyrolactones; Terpene lactones; Cyclic alcohols and derivatives; Tertiary alcohols; Carbonyl compounds; Tricarboxylic acids and derivatives; Tetrahydrofurans; Methyl esters; Enoate esters; Alpha,beta-unsaturated carboxylic esters; Organic oxides; Oxacyclic compounds; Hydrocarbon derivatives; Organic oxygen compounds; Chemical entities
10104																			N-alkylpiperazines	0.714648	N-alkylpiperazines	0.714648	Piperazines	0.79926	Diazinanes	0.633071	Organoheterocyclic compounds	0.983583	Organic compounds; Organoheterocyclic compounds; Piperazines; Ethers; Organic acids and derivatives; Organonitrogen compounds; Organooxygen compounds; Dialkyl ethers; Secondary alcohols; Carbonyl compounds; Trialkylamines; Benzene and substituted derivatives; Diazinanes; Benzenoids; Amines; Tertiary amines; N-alkylpiperazines; Organic oxides; Azacyclic compounds; Hydrocarbon derivatives; Organopnictogen compounds; Organic oxygen compounds; Organic nitrogen compounds; Chemical entities
6241																			N-acylethanolamines	0.611456	Alkanolamines	0.304252	Amines	0.745591	Organonitrogen compounds	0.999969	Organic nitrogen compounds	0.999997	Organic compounds; Lipids and lipid-like molecules; Organic acids and derivatives; Carboxylic acids and derivatives; Organonitrogen compounds; Organooxygen compounds; Fatty acid esters; Unsaturated fatty acids; Dicarboxylic acids and derivatives; Carboxylic acid amides; Carboxylic acid derivatives; Monocarboxylic acids and derivatives; N-acylethanolamines; Carboxylic acids; Secondary carboxylic acid amides; Carbonyl compounds; Amines; Fatty Acyls; Organic oxides; Hydrocarbon derivatives; Organopnictogen compounds; Organic oxygen compounds; Organic nitrogen compounds; Chemical entities
2275																			Alkyl glycosides	0.661997	Alkyl glycosides	0.661997	Fatty acyl glycosides	0.718128	Fatty Acyls	0.679629	Lipids and lipid-like molecules	0.682466	Organic compounds; Organoheterocyclic compounds; Carbohydrates and carbohydrate conjugates; Lipids and lipid-like molecules; Ketones; Alcohols and polyols; Ethers; Organonitrogen compounds; Primary alcohols; Organooxygen compounds; Hexoses; Monosaccharides; Acetals; Secondary alcohols; Fatty acyl glycosides; Carbonyl compounds; Oxanes; Glycosyl compounds; Alkyl glycosides; O-glycosyl compounds; Polyols; Fatty acyl glycosides of mono- and disaccharides; Fatty Acyls; Organic oxides; Oxacyclic compounds; Hydrocarbon derivatives; Organopnictogen compounds; Organic oxygen compounds; Organic nitrogen compounds; Chemical entities
4245																			Aniline and substituted anilines	0.889118			Aniline and substituted anilines	0.889118	Benzene and substituted derivatives	0.995495	Benzenoids	0.999225	Organic compounds; Organoheterocyclic compounds; Organonitrogen compounds; Aniline and substituted anilines; Diazines; Benzene and substituted derivatives; Benzenoids; Amines; Imidolactams; Azacyclic compounds; Heteroaromatic compounds; Hydrocarbon derivatives; Organopnictogen compounds; Organic nitrogen compounds; Chemical entities
9729																			N-acyl-alpha amino acids and derivatives	0.87688	Amino acids and derivatives	0.977131	Amino acids, peptides, and analogues	0.976973	Carboxylic acids and derivatives	0.99418	Organic acids and derivatives	0.999413	Organic compounds; Lipids and lipid-like molecules; Amino acids, peptides, and analogues; Alpha amino acids and derivatives; Fatty acids and conjugates; Organic acids and derivatives; Carboxylic acids and derivatives; Organonitrogen compounds; Organooxygen compounds; Fatty amides; Amino acids and derivatives; Carboxylic acid amides; Carboxylic acid derivatives; N-acyl amines; Monocarboxylic acids and derivatives; N-acyl-alpha amino acids and derivatives; Carboxylic acids; Secondary carboxylic acid amides; Carbonyl compounds; Amines; Fatty Acyls; Organic oxides; Hydrocarbon derivatives; Amino acids; Organopnictogen compounds; Organic oxygen compounds; Organic nitrogen compounds; Chemical entities
9680																			Guanidines	0.897384			Guanidines	0.897384	Organonitrogen compounds	0.999999	Organic nitrogen compounds	1	Organic compounds; Organonitrogen compounds; Organooxygen compounds; Guanidines; Carboximidamides; Hydrocarbon derivatives; Organopnictogen compounds; Organic oxygen compounds; Organic nitrogen compounds; Chemical entities
5010																			N-acyl amines	0.622524	N-acyl amines	0.622524	Fatty amides	0.903427	Fatty Acyls	0.923677	Lipids and lipid-like molecules	0.865887	Organic compounds; Lipids and lipid-like molecules; Organic acids and derivatives; Carboxylic acids and derivatives; Organonitrogen compounds; Organooxygen compounds; Fatty amides; Monoalkylamines; Carboxylic acid amides; Carboxylic acid derivatives; N-acyl amines; Primary carboxylic acid amides; Secondary carboxylic acid amides; Carbonyl compounds; Primary amines; Fatty Acyls; Organic oxides; Hydrocarbon derivatives; Organopnictogen compounds; Organic oxygen compounds; Organic nitrogen compounds; Chemical entities
3406																			Alpha amino acids and derivatives	0.599728	Amino acids and derivatives	0.979145	Amino acids, peptides, and analogues	0.977709	Carboxylic acids and derivatives	0.995176	Organic acids and derivatives	0.991588	Organic compounds; Organoheterocyclic compounds; Carbohydrates and carbohydrate conjugates; Lipids and lipid-like molecules; Amino acids, peptides, and analogues; Alpha amino acids and derivatives; Alcohols and polyols; Ethers; Organic acids and derivatives; Carboxylic acids and derivatives; Organonitrogen compounds; Organooxygen compounds; Fatty acid esters; Dicarboxylic acids and derivatives; Amino acids and derivatives; Monoalkylamines; Hydroxy acids and derivatives; Carboxylic acid derivatives; Carboxylic acids; Carboxylic acid esters; Monosaccharides; Acetals; Secondary alcohols; Beta hydroxy acids and derivatives; Carbonyl compounds; Amines; Primary amines; Fatty Acyls; Organic oxides; Hydrocarbon derivatives; Amino acids; Organopnictogen compounds; Organic oxygen compounds; Organic nitrogen compounds; Chemical entities
2798																			O-glycosyl compounds	0.683972	Glycosyl compounds	0.801956	Carbohydrates and carbohydrate conjugates	0.995969	Organooxygen compounds	1	Organic oxygen compounds	1	Organic compounds; Organoheterocyclic compounds; Carbohydrates and carbohydrate conjugates; Alcohols and polyols; Ethers; Organonitrogen compounds; Primary alcohols; Organooxygen compounds; Monosaccharides; Acetals; Secondary alcohols; 1,2-aminoalcohols; Oxanes; Glycosyl compounds; O-glycosyl compounds; Dialkylamines; Polyols; Amines; Secondary amines; Alkanolamines; Oxacyclic compounds; Hydrocarbon derivatives; Organopnictogen compounds; Organic oxygen compounds; Organic nitrogen compounds; Chemical entities
5682																			Glycinated bile acids and derivatives	0.996203	Glycinated bile acids and derivatives	0.996203	Bile acids, alcohols and derivatives	0.999974	Steroids and steroid derivatives	0.999627	Lipids and lipid-like molecules	1	Organic compounds; Lipids and lipid-like molecules; Amino acids, peptides, and analogues; Alpha amino acids and derivatives; Alcohols and polyols; Steroids and steroid derivatives; Monohydroxy bile acids, alcohols and derivatives; Organic acids and derivatives; Carboxylic acids and derivatives; Organonitrogen compounds; Organooxygen compounds; Fatty amides; Amino acids and derivatives; Carboxylic acid amides; Carboxylic acid derivatives; N-acyl amines; Glycinated bile acids and derivatives; Monocarboxylic acids and derivatives; N-acyl-alpha amino acids and derivatives; Carboxylic acids; Cyclic alcohols and derivatives; Hydroxysteroids; Bile acids, alcohols and derivatives; Secondary alcohols; Secondary carboxylic acid amides; Carbonyl compounds; Hydroxy bile acids, alcohols and derivatives; N-acyl-alpha amino acids; 3-hydroxysteroids; Fatty Acyls; Organic oxides; Hydrocarbon derivatives; Organopnictogen compounds; Organic oxygen compounds; Organic nitrogen compounds; Chemical entities
1773																			Oligopeptides	0.988141	Peptides	0.998825	Amino acids, peptides, and analogues	0.999996	Carboxylic acids and derivatives	0.999999	Organic acids and derivatives	1	Organic compounds; Lipids and lipid-like molecules; Amino acids, peptides, and analogues; Alpha amino acids and derivatives; Fatty acids and conjugates; Organic acids and derivatives; Carboxylic acids and derivatives; Organonitrogen compounds; Organooxygen compounds; Fatty amides; Branched fatty acids; Dicarboxylic acids and derivatives; Amino acids and derivatives; Peptides; Monoalkylamines; Carboxylic acid amides; Carboxylic acid derivatives; N-acyl amines; N-acyl-alpha amino acids and derivatives; Carboxylic acids; Secondary carboxylic acid amides; Carbonyl compounds; Alpha amino acid amides; N-acyl-alpha amino acids; Amines; Primary amines; Methyl-branched fatty acids; Fatty Acyls; Organic oxides; N-acyl-L-alpha-amino acids; Hydrocarbon derivatives; Amino acids; Valine and derivatives; Aspartic acid and derivatives; Organopnictogen compounds; Organic oxygen compounds; Organic nitrogen compounds; Oligopeptides; Chemical entities
7045																			Guanidines	0.999768			Guanidines	0.999768	Organonitrogen compounds	0.999983	Organic nitrogen compounds	1	Organic compounds; Organoheterocyclic compounds; Organonitrogen compounds; Guanidines; Carboximidamides; Organic 1,3-dipolar compounds; Propargyl-type 1,3-dipolar organic compounds; Azacyclic compounds; Hydrocarbon derivatives; Organopnictogen compounds; Organic nitrogen compounds; Chemical entities
9725																			N-acyl amines	0.839152	N-acyl amines	0.839152	Fatty amides	0.881879	Fatty Acyls	0.851423	Lipids and lipid-like molecules	0.886909	Organic compounds; Lipids and lipid-like molecules; Phenols; Organic acids and derivatives; Carboxylic acids and derivatives; Organonitrogen compounds; Organooxygen compounds; Fatty amides; Carboxylic acid amides; Carboxylic acid derivatives; N-acyl amines; Carbonyl compounds; Benzene and substituted derivatives; Benzenoids; Fatty Acyls; Organic oxides; Hydrocarbon derivatives; Organopnictogen compounds; Organic oxygen compounds; 1-hydroxy-2-unsubstituted benzenoids; Organic nitrogen compounds; Chemical entities
7940																			Alkanolamines	0.920229	Alkanolamines	0.920229	Amines	0.997792	Organonitrogen compounds	0.999998	Organic nitrogen compounds	1	Organic compounds; Alcohols and polyols; Organonitrogen compounds; Primary alcohols; Organooxygen compounds; Monoalkylamines; Amines; Primary amines; Alkanolamines; Hydrocarbon derivatives; Organopnictogen compounds; Organic oxygen compounds; Organic nitrogen compounds; Chemical entities
9																			Aryl bromides	0.996118			Aryl bromides	0.996118	Aryl halides	0.995578	Organohalogen compounds	0.99978	Organic compounds; Organoheterocyclic compounds; Organosulfur compounds; Organic acids and derivatives; Organohalogen compounds; Organosulfonic acids and derivatives; Organonitrogen compounds; Azoles; Aryl bromides; Sulfonyls; Organobromides; Organosulfonamides; Substituted pyrroles; Benzene and substituted derivatives; Benzenoids; Aryl halides; Aminosulfonyl compounds; Organic oxides; Azacyclic compounds; Oxacyclic compounds; Heteroaromatic compounds; Hydrocarbon derivatives; Organic sulfonic acids and derivatives; Organopnictogen compounds; Organic oxygen compounds; Organic nitrogen compounds; Chemical entities
8280																			3-hydroxysteroids	0.976603	3-hydroxysteroids	0.976603	Hydroxysteroids	0.898832	Steroids and steroid derivatives	0.796524	Lipids and lipid-like molecules	0.994011	Organic compounds; Lipids and lipid-like molecules; Alcohols and polyols; Steroids and steroid derivatives; Primary alcohols; Organooxygen compounds; Cyclic alcohols and derivatives; Hydroxysteroids; Fatty alcohols; Secondary alcohols; Polyols; 3-hydroxysteroids; Fatty Acyls; Hydrocarbon derivatives; Organic oxygen compounds; Chemical entities
8219																			Hydroxy bile acids, alcohols and derivatives	0.834454	Hydroxy bile acids, alcohols and derivatives	0.834454	Bile acids, alcohols and derivatives	0.711568	Steroids and steroid derivatives	0.751955	Lipids and lipid-like molecules	0.993969	Organic compounds; Lipids and lipid-like molecules; Alcohols and polyols; Steroids and steroid derivatives; Primary alcohols; Organooxygen compounds; Cyclic alcohols and derivatives; Hydroxysteroids; Bile acids, alcohols and derivatives; Secondary alcohols; Tertiary alcohols; Hydroxy bile acids, alcohols and derivatives; Polyols; 3-hydroxysteroids; Fatty Acyls; Hydrocarbon derivatives; Organic oxygen compounds; Chemical entities
10634																			Triterpenoids	0.99933			Triterpenoids	0.99933	Prenol lipids	0.993316	Lipids and lipid-like molecules	0.991726	Organic compounds; Organoheterocyclic compounds; Lipids and lipid-like molecules; Alcohols and polyols; Ethers; Steroids and steroid derivatives; Prenol lipids; Carboxylic acids and derivatives; Organooxygen compounds; Carboxylic acid derivatives; Carboxylic acid esters; Cyclic alcohols and derivatives; Triterpenoids; Acetals; Secondary alcohols; Steroid esters; Spirostanes and derivatives; Carbonyl compounds; Oxanes; Tetrahydrofurans; Delta-5-steroids; Organic oxides; Oxacyclic compounds; Hydrocarbon derivatives; Ketals; Organic oxygen compounds; Chemical entities
3466																			O-glycosyl compounds	0.511546	Glycosyl compounds	0.390996	Carbohydrates and carbohydrate conjugates	0.972105	Organooxygen compounds	1	Organic oxygen compounds	1	Organic compounds; Organoheterocyclic compounds; Carbohydrates and carbohydrate conjugates; Alcohols and polyols; Ethers; Organic acids and derivatives; Carboxylic acids and derivatives; Organonitrogen compounds; Primary alcohols; Organooxygen compounds; Nitriles; Hydroxy acids and derivatives; Carboxylic acid derivatives; Carboxylic acids; Carboxylic acid esters; Monosaccharides; Acetals; Secondary alcohols; Beta hydroxy acids and derivatives; Carbonyl compounds; Oxanes; O-glycosyl compounds; Benzene and substituted derivatives; Polyols; Benzenoids; Fatty Acyls; Organic oxides; Oxacyclic compounds; Hydrocarbon derivatives; Organic cyanides; Organopnictogen compounds; Organic oxygen compounds; Organic nitrogen compounds; Chemical entities
65																			Benzenesulfonamides	0.902369			Benzenesulfonamides	0.902369	Benzene and substituted derivatives	0.98071	Benzenoids	0.999807	Organic compounds; Organoheterocyclic compounds; Organosulfur compounds; Benzenesulfonamides; Halobenzenes; Organic acids and derivatives; Organohalogen compounds; Organosulfonic acids and derivatives; Organonitrogen compounds; Organooxygen compounds; Aryl chlorides; Chlorobenzenes; Sulfonyls; Organochlorides; Benzene and substituted derivatives; Benzenoids; Dichlorobenzenes; Aryl halides; Aminosulfonyl compounds; Organic oxides; Azacyclic compounds; Heteroaromatic compounds; Hydrocarbon derivatives; Benzenesulfonyl compounds; Organic sulfonic acids and derivatives; Organopnictogen compounds; Organic oxygen compounds; Organic nitrogen compounds; Chemical entities
2848																			Alpha amino acids and derivatives	0.936123	Amino acids and derivatives	0.965042	Amino acids, peptides, and analogues	0.970795	Carboxylic acids and derivatives	0.963765	Organic acids and derivatives	0.991573	Organic compounds; Amino acids, peptides, and analogues; Alpha amino acids and derivatives; Organic acids and derivatives; Carboxylic acids and derivatives; Organonitrogen compounds; Organooxygen compounds; Amino acids and derivatives; Carboxylic acid amides; Carboxylic acid derivatives; Dialkyl ethers; Secondary carboxylic acid amides; Carbonyl compounds; Organic oxides; Hydrocarbon derivatives; Organopnictogen compounds; Organic oxygen compounds; Organic nitrogen compounds; Chemical entities
3698																			Amino acids and derivatives	0.883616	Amino acids and derivatives	0.883616	Amino acids, peptides, and analogues	0.885997	Carboxylic acids and derivatives	0.981536	Organic acids and derivatives	0.987299	Organic compounds; Organoheterocyclic compounds; Amino acids, peptides, and analogues; Halobenzenes; Pyrimidines and pyrimidine derivatives; Triazoles; Alcohols and polyols; Benzoic acids and derivatives; Organic acids and derivatives; Carboxylic acids and derivatives; Organohalogen compounds; Organonitrogen compounds; Benzoyl derivatives; Organooxygen compounds; Amino acids and derivatives; Azoles; Aryl fluorides; Carboxylic acid derivatives; Fluorobenzenes; Monocarboxylic acids and derivatives; Carboxylic acid esters; Aminopyrimidines and derivatives; Diazines; Organofluorides; Carbonyl compounds; Halopyrimidines; Benzene and substituted derivatives; Benzenoids; Amines; Primary amines; Aryl halides; Halobenzoic acids and derivatives; Organic oxides; Azacyclic compounds; Heteroaromatic compounds; Hydrocarbon derivatives; Organopnictogen compounds; Organic oxygen compounds; Organic nitrogen compounds; Chemical entities
5070																			Cyclohexenones	0.550441	Ketones	0.890118	Carbonyl compounds	0.997079	Organooxygen compounds	0.999999	Organic oxygen compounds	1	Organic compounds; Organoheterocyclic compounds; Lipids and lipid-like molecules; Lactones; Ketones; Phenylpropanoids and polyketides; Organic acids and derivatives; Carboxylic acids and derivatives; Organooxygen compounds; Carboxylic acid derivatives; Monocarboxylic acids and derivatives; Carboxylic acid esters; Carbonyl compounds; Benzene and substituted derivatives; Benzenoids; Cyclic ketones; Organic oxides; Oxacyclic compounds; Hydrocarbon derivatives; Cyclohexenones; Organic oxygen compounds; Chemical entities
8459																			1,3,5-triazines	0.736984			1,3,5-triazines	0.736984	Triazines	0.118789	Organoheterocyclic compounds	0.26212	Organic compounds; Alcohols and polyols; Organonitrogen compounds; Organooxygen compounds; Trialkylamines; Amines; Tertiary amines; Alkanolamines; 1,3,5-triazines; Azacyclic compounds; Hydrocarbon derivatives; Organopnictogen compounds; Organic oxygen compounds; Organic nitrogen compounds; Chemical entities
6415																			N-acyl-alpha amino acids and derivatives	0.513726	Amino acids and derivatives	0.843467	Amino acids, peptides, and analogues	0.850122	Carboxylic acids and derivatives	0.975586	Organic acids and derivatives	0.954286	Organic compounds; Lipids and lipid-like molecules; Amino acids, peptides, and analogues; Alpha amino acids and derivatives; Organic acids and derivatives; Carboxylic acids and derivatives; Organonitrogen compounds; Organooxygen compounds; Fatty amides; Amino acids and derivatives; Guanidines; Carboxylic acid amides; Carboxylic acid derivatives; N-acyl amines; N-acyl-alpha amino acids and derivatives; Secondary carboxylic acid amides; Carbonyl compounds; Amines; Primary amines; Carboximidamides; Organic 1,3-dipolar compounds; Propargyl-type 1,3-dipolar organic compounds; Fatty Acyls; Organic oxides; Hydrocarbon derivatives; Organopnictogen compounds; Organic oxygen compounds; Organic nitrogen compounds; Chemical entities
4281																			Biphenyls and derivatives	0.986846			Biphenyls and derivatives	0.986846	Benzene and substituted derivatives	0.905536	Benzenoids	0.997095	Organic compounds; Organoheterocyclic compounds; Organosulfur compounds; Biphenyls and derivatives; Imidazoles; Tetrazoles; Ethers; Organic acids and derivatives; Organosulfonic acids and derivatives; Organonitrogen compounds; Phenyltetrazoles and derivatives; Organooxygen compounds; Azoles; Monocarboxylic acids and derivatives; Sulfonyls; Dialkyl ethers; Organosulfonamides; Benzene and substituted derivatives; Substituted imidazoles; N-substituted imidazoles; Benzenoids; Aminosulfonyl compounds; Organic oxides; Azacyclic compounds; Heteroaromatic compounds; Hydrocarbon derivatives; Organic sulfonic acids and derivatives; Organic sulfonamides; Organopnictogen compounds; Organic oxygen compounds; Organic nitrogen compounds; Chemical entities
10245																			O-glucuronides	0.739868	Sugar acids and derivatives	0.45386	Carbohydrates and carbohydrate conjugates	0.999863	Organooxygen compounds	1	Organic oxygen compounds	1	Organic compounds; Organoheterocyclic compounds; Carbohydrates and carbohydrate conjugates; Lactones; Alcohols and polyols; Ethers; Organic acids and derivatives; Carboxylic acids and derivatives; Primary alcohols; Organooxygen compounds; Glucuronides; Hydroxy acids and derivatives; Hemiacetals; Carboxylic acid derivatives; Monocarboxylic acids and derivatives; Carboxylic acids; Carboxylic acid esters; Alpha hydroxy acids and derivatives; Disaccharides; Acetals; Secondary alcohols; Beta hydroxy acids and derivatives; Carbonyl compounds; Oxanes; Glucuronic acid derivatives; Glycosyl compounds; O-glycosyl compounds; Polyols; Beta-hydroxy aldehydes; O-glucuronides; Organic oxides; Oxacyclic compounds; Hydrocarbon derivatives; Organic oxygen compounds; Chemical entities
7828																			Triterpenoids	0.998693			Triterpenoids	0.998693	Prenol lipids	0.992871	Lipids and lipid-like molecules	0.995937	Organic compounds; Organoheterocyclic compounds; Lipids and lipid-like molecules; Alcohols and polyols; Ethers; Steroids and steroid derivatives; Prenol lipids; Organic acids and derivatives; Carboxylic acids and derivatives; Organooxygen compounds; Carboxylic acid derivatives; Monocarboxylic acids and derivatives; Carboxylic acid esters; Cyclic alcohols and derivatives; Hydroxysteroids; Triterpenoids; Acetals; Secondary alcohols; Steroid esters; Spirostanes and derivatives; Carbonyl compounds; Oxanes; Tetrahydrofurans; Delta-5-steroids; Organic oxides; Oxacyclic compounds; Hydrocarbon derivatives; Ketals; Organic oxygen compounds; Chemical entities
81																			Benzenesulfonamides	0.722723			Benzenesulfonamides	0.722723	Benzene and substituted derivatives	0.710051	Benzenoids	0.975651	Organic compounds; Organosulfur compounds; Benzenesulfonamides; Alcohols and polyols; Organic acids and derivatives; Organohalogen compounds; Organosulfonic acids and derivatives; Organonitrogen compounds; Organooxygen compounds; Alkyl chlorides; Aryl chlorides; Sulfonyls; Organochlorides; Carbonyl compounds; Benzene and substituted derivatives; Benzenoids; Aryl halides; Alkyl halides; Organic oxides; Hydrocarbon derivatives; Benzenesulfonyl compounds; Organic sulfonic acids and derivatives; Organopnictogen compounds; Organic oxygen compounds; Organic nitrogen compounds; Chemical entities
1725																			Alpha amino acids	0.755845	Amino acids and derivatives	0.992738	Amino acids, peptides, and analogues	0.992473	Carboxylic acids and derivatives	0.999874	Organic acids and derivatives	0.999999	Organic compounds; Organoheterocyclic compounds; Carbohydrates and carbohydrate conjugates; Amino acids, peptides, and analogues; Alpha amino acids and derivatives; Pyrans; Alcohols and polyols; Sugar acids and derivatives; Organic acids and derivatives; Carboxylic acids and derivatives; Organonitrogen compounds; Organooxygen compounds; Amino acids and derivatives; Glucuronides; Monoalkylamines; Hydroxy acids and derivatives; Carboxylic acid amides; Monocarboxylic acids and derivatives; Carboxylic acids; Aminopyrimidines and derivatives; Secondary alcohols; Secondary carboxylic acid amides; Beta hydroxy acids and derivatives; Carbonyl compounds; Oxanes; Glucuronic acid derivatives; Glycosyl compounds; Glycosylamines; O-glycosyl compounds; Polyols; Alpha amino acids; Amines; Primary amines; O-glucuronides; Imidolactams; Vinylogous amides; Organic oxides; Azacyclic compounds; Oxacyclic compounds; Heteroaromatic compounds; Hydrocarbon derivatives; Amino acids; Organopnictogen compounds; Organic oxygen compounds; Organic nitrogen compounds; Organic nitroso compounds; Chemical entities
7072																			Fatty alcohols	0.747506			Fatty alcohols	0.747506	Fatty Acyls	0.833626	Lipids and lipid-like molecules	0.985702	Organic compounds; Lipids and lipid-like molecules; Alcohols and polyols; Organooxygen compounds; Fatty alcohols; Secondary alcohols; Fatty Acyls; Hydrocarbon derivatives; Organic oxygen compounds; Chemical entities
2686																			Aminoglycosides	0.50173	Aminosaccharides	0.887361	Carbohydrates and carbohydrate conjugates	0.996742	Organooxygen compounds	1	Organic oxygen compounds	1	Organic compounds; Organoheterocyclic compounds; Carbohydrates and carbohydrate conjugates; Amino acids, peptides, and analogues; Alcohols and polyols; Ethers; Organic acids and derivatives; Carboxylic acids and derivatives; Organonitrogen compounds; Aminoglycosides; Primary alcohols; Organooxygen compounds; Amino acids and derivatives; Carboxylic acid derivatives; Cyclic alcohols and derivatives; Monosaccharides; Acetals; Secondary alcohols; Carbonyl compounds; Oxanes; Glycosyl compounds; O-glycosyl compounds; Polyols; Amines; Aminosaccharides; Organic oxides; Oxacyclic compounds; Hydrocarbon derivatives; Organopnictogen compounds; Organic oxygen compounds; Organic nitrogen compounds; Chemical entities
10211																			N-acyl-alpha amino acids and derivatives	0.783777	Amino acids and derivatives	0.916898	Amino acids, peptides, and analogues	0.922615	Carboxylic acids and derivatives	0.977631	Organic acids and derivatives	0.993893	Organic compounds; Lipids and lipid-like molecules; Amino acids, peptides, and analogues; Alpha amino acids and derivatives; Alcohols and polyols; Organic acids and derivatives; Carboxylic acids and derivatives; Organonitrogen compounds; Organooxygen compounds; Fatty amides; Amino acids and derivatives; Monoalkylamines; Carboxylic acid amides; Carboxylic acid derivatives; N-acyl amines; Monocarboxylic acids and derivatives; N-acyl-alpha amino acids and derivatives; Secondary alcohols; Secondary carboxylic acid amides; Carbonyl compounds; Amines; Fatty Acyls; Organic oxides; Hydrocarbon derivatives; Organopnictogen compounds; Organic oxygen compounds; Organic nitrogen compounds; Chemical entities
7906																			Fatty alcohols	0.993992			Fatty alcohols	0.993992	Fatty Acyls	0.995935	Lipids and lipid-like molecules	0.990613	Organic compounds; Lipids and lipid-like molecules; Alcohols and polyols; Primary alcohols; Organooxygen compounds; Fatty acid esters; Fatty alcohols; Secondary alcohols; Polyols; Fatty Acyls; Hydrocarbon derivatives; Organic oxygen compounds; Chemical entities
9693																			Pyrimidines and pyrimidine derivatives	0.806832			Pyrimidines and pyrimidine derivatives	0.806832	Diazines	0.75315	Organoheterocyclic compounds	0.711138	Organic compounds; Organoheterocyclic compounds; Pyrimidines and pyrimidine derivatives; Organonitrogen compounds; Organooxygen compounds; Guanidines; Diazines; Amines; Carboximidamides; Azacyclic compounds; Hydrocarbon derivatives; Organopnictogen compounds; Organic oxygen compounds; Organic nitrogen compounds; Chemical entities
2120																			Phenolic glycosides	0.649496	Glycosyl compounds	0.524605	Carbohydrates and carbohydrate conjugates	0.998437	Organooxygen compounds	0.999994	Organic oxygen compounds	1	Organic compounds; Organoheterocyclic compounds; Carbohydrates and carbohydrate conjugates; Pyrans; Pyridines and derivatives; Alkyl aryl ethers; Alcohols and polyols; Sugar acids and derivatives; Ethers; Organic acids and derivatives; Carboxylic acids and derivatives; Organonitrogen compounds; Organooxygen compounds; Glucuronides; Hydroxy acids and derivatives; Monocarboxylic acids and derivatives; Carboxylic acids; Monosaccharides; Acetals; Secondary alcohols; Beta hydroxy acids and derivatives; Carbonyl compounds; Oxanes; Glucuronic acid derivatives; Glycosyl compounds; O-glycosyl compounds; Benzene and substituted derivatives; Polyols; Phenol ethers; Benzenoids; O-glucuronides; Organic oxides; Azacyclic compounds; Oxacyclic compounds; Heteroaromatic compounds; Hydrocarbon derivatives; Phenolic glycosides; Organopnictogen compounds; Organic oxygen compounds; Organic nitrogen compounds; Phenoxy compounds; Chemical entities
3862																			N-acyl-alpha amino acids	0.824	Amino acids and derivatives	0.966855	Amino acids, peptides, and analogues	0.964588	Carboxylic acids and derivatives	0.99999	Organic acids and derivatives	0.999995	Organic compounds; Organoheterocyclic compounds; Amino acids, peptides, and analogues; Alpha amino acids and derivatives; Pyridines and derivatives; Benzoic acids and derivatives; Benzamides; Organic acids and derivatives; Carboxylic acids and derivatives; Organonitrogen compounds; Benzoyl derivatives; Organooxygen compounds; Dicarboxylic acids and derivatives; Amino acids and derivatives; Nitriles; Carboxylic acid amides; Carboxylic acid derivatives; N-acyl-alpha amino acids and derivatives; Carboxylic acids; Primary carboxylic acid amides; Carbonyl compounds; Benzene and substituted derivatives; N-acyl-alpha amino acids; Benzenoids; Vinylogous amides; Organic oxides; Azacyclic compounds; Heteroaromatic compounds; Hydrocarbon derivatives; Glutamic acid and derivatives; Organic cyanides; Organopnictogen compounds; Organic oxygen compounds; Organic nitrogen compounds; Chemical entities
3671																			N-acyl amines	0.798	N-acyl amines	0.798	Fatty amides	0.88608	Fatty Acyls	0.96604	Lipids and lipid-like molecules	0.971007	Organic compounds; Lipids and lipid-like molecules; Alcohols and polyols; Epoxides; Ethers; Organic acids and derivatives; Carboxylic acids and derivatives; Organonitrogen compounds; Organooxygen compounds; Fatty acid esters; Fatty amides; Carboxylic acid amides; Carboxylic acid derivatives; N-acyl amines; Carboxylic acid esters; Secondary alcohols; Secondary carboxylic acid amides; Carbonyl compounds; Fatty Acyls; Organic oxides; Oxacyclic compounds; Hydrocarbon derivatives; Organopnictogen compounds; Organic oxygen compounds; Organic nitrogen compounds; Chemical entities
4803																			Steroid glucuronide conjugates	0.950384	Steroid glucuronide conjugates	0.950384	Steroidal glycosides	0.995299	Steroids and steroid derivatives	0.967882	Lipids and lipid-like molecules	0.985376	Organic compounds; Organoheterocyclic compounds; Carbohydrates and carbohydrate conjugates; Lipids and lipid-like molecules; Phenanthrenes and derivatives; Tetralins; Pyrans; Ketones; Alcohols and polyols; Sugar acids and derivatives; Ethers; Steroids and steroid derivatives; Organic acids and derivatives; Carboxylic acids and derivatives; Organooxygen compounds; Glucuronides; Hydroxy acids and derivatives; Steroidal glycosides; Monocarboxylic acids and derivatives; Carboxylic acids; Hydroxysteroids; Steroid glucuronide conjugates; Estrane steroids; Hexoses; Monosaccharides; Acetals; Secondary alcohols; Beta hydroxy acids and derivatives; Fatty acyl glycosides; Carbonyl compounds; Oxanes; Glucuronic acid derivatives; Glycosyl compounds; Alkyl glycosides; O-glycosyl compounds; Polyols; Benzenoids; O-glucuronides; Fatty acyl glycosides of mono- and disaccharides; Organic oxides; Oxacyclic compounds; Hydrocarbon derivatives; Phenolic glycosides; Organic oxygen compounds; Chemical entities
125																			Chlorobenzenes	0.631253	Chlorobenzenes	0.631253	Halobenzenes	0.717941	Benzene and substituted derivatives	0.654744	Benzenoids	0.97239	Organic compounds; Halobenzenes; Alcohols and polyols; Prenol lipids; Organohalogen compounds; Organooxygen compounds; Aryl chlorides; Chlorobenzenes; Organochlorides; Benzene and substituted derivatives; Benzenoids; Aryl halides; Hydrocarbon derivatives; Organic oxygen compounds; Chemical entities
7569																			Peptides	0.625699	Peptides	0.625699	Amino acids, peptides, and analogues	0.834341	Carboxylic acids and derivatives	0.978985	Organic acids and derivatives	0.978716	Organic compounds; Organoheterocyclic compounds; Organosulfur compounds; Lipids and lipid-like molecules; Amino acids, peptides, and analogues; Alpha amino acids and derivatives; Organic acids and derivatives; Carboxylic acids and derivatives; Organonitrogen compounds; Organooxygen compounds; Fatty amides; Amino acids and derivatives; Peptides; Carboxylic acid amides; Carboxylic acid derivatives; N-acyl amines; N-acyl-alpha amino acids and derivatives; Thioethers; Carboxylic acids; Secondary carboxylic acid amides; Carbonyl compounds; Alpha amino acids; Organic disulfides; Sulfenyl compounds; Fatty Acyls; Organic oxides; Azacyclic compounds; L-alpha-amino acids; Hydrocarbon derivatives; Amino acids; Cysteine and derivatives; Glutamine and derivatives; Organopnictogen compounds; Organic oxygen compounds; Organic nitrogen compounds; Chemical entities
2257																			O-glucuronides	0.999594	Sugar acids and derivatives	0.990581	Carbohydrates and carbohydrate conjugates	0.995006	Organooxygen compounds	1	Organic oxygen compounds	1	Organic compounds; Organoheterocyclic compounds; Carbohydrates and carbohydrate conjugates; Lipids and lipid-like molecules; Pyrans; Alcohols and polyols; Sugar acids and derivatives; Ethers; Organic acids and derivatives; Carboxylic acids and derivatives; Organooxygen compounds; Dicarboxylic acids and derivatives; Glucuronides; Hydroxy acids and derivatives; Monocarboxylic acids and derivatives; Carboxylic acids; Monosaccharides; Acetals; Secondary alcohols; Beta hydroxy acids and derivatives; Carbonyl compounds; Oxanes; Glucuronic acid derivatives; Glycosyl compounds; O-glycosyl compounds; Benzene and substituted derivatives; Polyols; Phenol ethers; Benzenoids; O-glucuronides; Organic oxides; Oxacyclic compounds; Hydrocarbon derivatives; Organic oxygen compounds; Phenoxy compounds; Chemical entities
6067																			Phenolic glycosides	0.542887	Glycosyl compounds	0.293708	Carbohydrates and carbohydrate conjugates	0.973119	Organooxygen compounds	1	Organic oxygen compounds	1	Organic compounds; Organoheterocyclic compounds; Carbohydrates and carbohydrate conjugates; Lipids and lipid-like molecules; Pyrans; Alcohols and polyols; Sugar acids and derivatives; Ethers; Prenol lipids; Organic acids and derivatives; Carboxylic acids and derivatives; Organooxygen compounds; Dicarboxylic acids and derivatives; Glucuronides; Hydroxy acids and derivatives; Carboxylic acid derivatives; Carboxylic acids; Carboxylic acid esters; Monosaccharides; Acetals; Secondary alcohols; Beta hydroxy acids and derivatives; Carbonyl compounds; Oxanes; Glucuronic acid derivatives; Polyols; Benzenoids; O-glucuronides; Fatty Acyls; Organic oxides; Oxacyclic compounds; Hydrocarbon derivatives; Phenolic glycosides; Organic oxygen compounds; Chemical entities
3751																			Amino acids	0.942446	Amino acids and derivatives	0.983033	Amino acids, peptides, and analogues	0.983083	Carboxylic acids and derivatives	0.997638	Organic acids and derivatives	0.99697	Organic compounds; Organoheterocyclic compounds; Carbohydrates and carbohydrate conjugates; Amino acids, peptides, and analogues; Pyrans; Alkyl aryl ethers; Alcohols and polyols; Piperidines; Sugar acids and derivatives; Ethers; Organic acids and derivatives; Carboxylic acids and derivatives; Organonitrogen compounds; Organooxygen compounds; Amino acids and derivatives; Glucuronides; Hydroxy acids and derivatives; Monocarboxylic acids and derivatives; Carboxylic acids; Monosaccharides; Acetals; Secondary alcohols; Beta hydroxy acids and derivatives; Carbonyl compounds; Oxanes; Glucuronic acid derivatives; Glycosyl compounds; O-glycosyl compounds; Trialkylamines; Polyols; Phenol ethers; Benzenoids; Amines; Tertiary amines; O-glucuronides; Aralkylamines; Organic oxides; Azacyclic compounds; Oxacyclic compounds; Hydrocarbon derivatives; Phenolic glycosides; Amino acids; Coumarans; Organopnictogen compounds; Organic oxygen compounds; Organic nitrogen compounds; Chemical entities
3925																			Amino acids	0.983706	Amino acids and derivatives	0.982342	Amino acids, peptides, and analogues	0.982086	Carboxylic acids and derivatives	0.999678	Organic acids and derivatives	0.999634	Organic compounds; Organoheterocyclic compounds; Carbohydrates and carbohydrate conjugates; Lipids and lipid-like molecules; Amino acids, peptides, and analogues; Phenanthrenes and derivatives; Tetralins; Pyrans; Alkyl aryl ethers; Alcohols and polyols; Piperidines; Sugar acids and derivatives; Ethers; Organic acids and derivatives; Carboxylic acids and derivatives; Organonitrogen compounds; Organooxygen compounds; Amino acids and derivatives; Glucuronides; Hydroxy acids and derivatives; Monocarboxylic acids and derivatives; Carboxylic acids; Monosaccharides; Acetals; Secondary alcohols; Beta hydroxy acids and derivatives; Carbonyl compounds; Oxanes; Glucuronic acid derivatives; Glycosyl compounds; O-glycosyl compounds; Trialkylamines; Polyols; Benzenoids; Amines; Tertiary amines; O-glucuronides; Aralkylamines; Fatty Acyls; Organic oxides; Azacyclic compounds; Oxacyclic compounds; Hydrocarbon derivatives; Phenolic glycosides; Amino acids; Coumarans; Organopnictogen compounds; Organic oxygen compounds; Organic nitrogen compounds; Chemical entities
8311																			Glycero-3-phospho-N-acyl-ethanolamines	0.789089	Glycero-3-phospho-N-acyl-ethanolamines	0.789089	Glycerophosphoethanolamines	0.893728	Glycerophospholipids	0.819092	Lipids and lipid-like molecules	0.999892	Organic compounds; Lipids and lipid-like molecules; Alcohols and polyols; Glycerophospholipids; Organic acids and derivatives; Carboxylic acids and derivatives; Organonitrogen compounds; Primary alcohols; Organooxygen compounds; Fatty amides; Organic phosphoric acids and derivatives; Phosphate esters; Carboxylic acid derivatives; N-acyl amines; Phosphoethanolamines; Secondary alcohols; Secondary carboxylic acid amides; Carbonyl compounds; Glycerophosphoethanolamines; Polyols; Amines; 1,2-diols; Glycero-3-phospho-N-acyl-ethanolamines; Alkyl phosphates; Dialkyl phosphates; Fatty Acyls; Organic oxides; Hydrocarbon derivatives; Organopnictogen compounds; Organic oxygen compounds; Organic nitrogen compounds; Chemical entities
5384																			Diterpenoids	0.737684			Diterpenoids	0.737684	Prenol lipids	0.935642	Lipids and lipid-like molecules	0.976263	Organic compounds; Organoheterocyclic compounds; Lipids and lipid-like molecules; Alcohols and polyols; Prenol lipids; Organic acids and derivatives; Carboxylic acids and derivatives; Organooxygen compounds; Fatty acid esters; Dicarboxylic acids and derivatives; Carboxylic acid derivatives; Carboxylic acids; Carboxylic acid esters; Diterpenoids; Secondary alcohols; Carbonyl compounds; Fatty Acyls; Organic oxides; Oxacyclic compounds; Hydrocarbon derivatives; Organic oxygen compounds; Chemical entities
8232																			Tertiary amines	0.761245	Tertiary amines	0.761245	Amines	0.988832	Organonitrogen compounds	0.999949	Organic nitrogen compounds	0.999862	Organic compounds; Alcohols and polyols; Organonitrogen compounds; Primary alcohols; Organooxygen compounds; Amines; Tertiary amines; Alkanolamines; Hydrocarbon derivatives; Organopnictogen compounds; Organic oxygen compounds; Organic nitrogen compounds; Chemical entities
10210																			Tetrahydroxy bile acids, alcohols and derivatives	0.999345	Hydroxy bile acids, alcohols and derivatives	0.993305	Bile acids, alcohols and derivatives	0.981177	Steroids and steroid derivatives	0.99517	Lipids and lipid-like molecules	0.999972	Organic compounds; Lipids and lipid-like molecules; Alcohols and polyols; Steroids and steroid derivatives; Primary alcohols; Organooxygen compounds; Tetrahydroxy bile acids, alcohols and derivatives; Monocarboxylic acids and derivatives; Cyclic alcohols and derivatives; Hydroxysteroids; Fatty alcohols; Bile acids, alcohols and derivatives; Secondary alcohols; Hydroxy bile acids, alcohols and derivatives; Polyols; 3-hydroxysteroids; 3-alpha-hydroxysteroids; 7-hydroxysteroids; 12-hydroxysteroids; Fatty Acyls; Hydrocarbon derivatives; Organic oxygen compounds; Chemical entities
5087																			N-acyl-alpha amino acids and derivatives	0.574494	Amino acids and derivatives	0.974111	Amino acids, peptides, and analogues	0.980072	Carboxylic acids and derivatives	0.955418	Organic acids and derivatives	0.999329	Organic compounds; Organoheterocyclic compounds; Lipids and lipid-like molecules; Amino acids, peptides, and analogues; Alpha amino acids and derivatives; Organic acids and derivatives; Carboxylic acids and derivatives; Organonitrogen compounds; Organooxygen compounds; Fatty amides; Amino acids and derivatives; Boronic acids; Organometallic compounds; Monoalkylamines; Carboxylic acid amides; Boronic acid derivatives; Carboxylic acid derivatives; N-acyl-alpha amino acids and derivatives; Organometalloid compounds; Secondary carboxylic acid amides; Carbonyl compounds; Alpha amino acid amides; Benzenoids; Amines; Primary amines; Organoboron compounds; Organic salts; Fatty Acyls; Organic oxides; Organic metalloid salts; Organic metal salts; Heteroaromatic compounds; Hydrocarbon derivatives; Organopnictogen compounds; Alkylboranes; Monoalkylboranes; Organic oxygen compounds; Organic nitrogen compounds; Chemical entities
2974																			Dipeptides	0.513976	Peptides	0.901627	Amino acids, peptides, and analogues	0.989982	Carboxylic acids and derivatives	0.984729	Organic acids and derivatives	0.994418	Organic compounds; Amino acids, peptides, and analogues; Alpha amino acids and derivatives; Organic acids and derivatives; Carboxylic acids and derivatives; Organonitrogen compounds; Organooxygen compounds; Fatty amides; Amino acids and derivatives; Peptides; Monoalkylamines; Carboxylic acid amides; Carboxylic acid derivatives; N-acyl amines; N-acyl-alpha amino acids and derivatives; Secondary carboxylic acid amides; Carbonyl compounds; Organic oxides; Hydrocarbon derivatives; Organopnictogen compounds; Organic oxygen compounds; Organic nitrogen compounds; Dipeptides; Chemical entities
5270																			Oligopeptides	0.541044	Peptides	0.867629	Amino acids, peptides, and analogues	0.998729	Carboxylic acids and derivatives	0.997557	Organic acids and derivatives	0.998658	Organic compounds; Lipids and lipid-like molecules; Amino acids, peptides, and analogues; Alpha amino acids and derivatives; Alcohols and polyols; Fatty acids and conjugates; Organic acids and derivatives; Carboxylic acids and derivatives; Organonitrogen compounds; Organooxygen compounds; Fatty amides; Amino acids and derivatives; Peptides; Guanidines; Monoalkylamines; Carboxylic acid amides; Carboxylic acid derivatives; N-acyl amines; N-acyl-alpha amino acids and derivatives; Carboxylic acids; Secondary alcohols; Secondary carboxylic acid amides; Carbonyl compounds; Alpha amino acid amides; Amines; Primary amines; Carboximidamides; Organic 1,3-dipolar compounds; Propargyl-type 1,3-dipolar organic compounds; Fatty Acyls; Organic oxides; Hydrocarbon derivatives; Amino acids; Organopnictogen compounds; Organic oxygen compounds; Organic nitrogen compounds; Oligopeptides; Chemical entities
9475																			Alpha amino acids and derivatives	0.558521	Amino acids and derivatives	0.737215	Amino acids, peptides, and analogues	0.725191	Carboxylic acids and derivatives	0.936475	Organic acids and derivatives	0.99955	Organic compounds; Organoheterocyclic compounds; Organosulfur compounds; Amino acids, peptides, and analogues; Benzenesulfonamides; Alpha amino acids and derivatives; Alkyl aryl ethers; Anisoles; Ethers; Organic acids and derivatives; Carboxylic acids and derivatives; Organosulfonic acids and derivatives; Organonitrogen compounds; Organooxygen compounds; Amino acids and derivatives; Carboxylic acid derivatives; Sulfonyls; Benzene and substituted derivatives; Phenol ethers; Benzenoids; Aminosulfonyl compounds; Organic 1,3-dipolar compounds; Propargyl-type 1,3-dipolar organic compounds; Organic oxides; Methoxybenzenes; Azacyclic compounds; Oxacyclic compounds; Hydrocarbon derivatives; Benzenesulfonyl compounds; Organic sulfonic acids and derivatives; Organopnictogen compounds; Organic oxygen compounds; Organic nitrogen compounds; Phenoxy compounds; Chemical entities
9870																			Dipeptides	0.610179	Peptides	0.668568	Amino acids, peptides, and analogues	0.874993	Carboxylic acids and derivatives	0.969714	Organic acids and derivatives	0.999223	Organic compounds; Lipids and lipid-like molecules; Amino acids, peptides, and analogues; Alpha amino acids and derivatives; Organic acids and derivatives; Carboxylic acids and derivatives; Organonitrogen compounds; Organooxygen compounds; Fatty amides; Amino acids and derivatives; Peptides; Carboxylic acid amides; Carboxylic acid derivatives; N-acyl amines; Monocarboxylic acids and derivatives; N-acyl-alpha amino acids and derivatives; Carboxylic acids; Secondary carboxylic acid amides; Tertiary carboxylic acid amides; Carbonyl compounds; Alpha amino acid amides; Fatty Acyls; Organic oxides; Hydrocarbon derivatives; Organopnictogen compounds; Organic oxygen compounds; Organic nitrogen compounds; Dipeptides; Chemical entities
3946																			Gamma-glutamyl peptides	0.817681	Peptides	0.166147	Amino acids, peptides, and analogues	0.793854	Carboxylic acids and derivatives	0.861683	Organic acids and derivatives	0.99732	Organic compounds; Organosulfur compounds; Amino acids, peptides, and analogues; Alpha amino acids and derivatives; Organic acids and derivatives; Carboxylic acids and derivatives; Organonitrogen compounds; Organooxygen compounds; Amino acids and derivatives; Carboxylic acid amides; Carboxylic acid derivatives; N-acyl-alpha amino acids and derivatives; Carboxylic acids; Carbonyl compounds; Alpha amino acids; Amines; Gamma-glutamyl peptides; Sulfenyl compounds; Organic oxides; Hydrocarbon derivatives; Cysteine and derivatives; Organopnictogen compounds; Organic oxygen compounds; Organic nitrogen compounds; Chemical entities
7772																			Pyrimidines and pyrimidine derivatives	0.920042			Pyrimidines and pyrimidine derivatives	0.920042	Diazines	0.937757	Organoheterocyclic compounds	0.938127	Organic compounds; Organoheterocyclic compounds; Organosulfur compounds; Pyrimidines and pyrimidine derivatives; Organic acids and derivatives; Carboxylic acids and derivatives; Organonitrogen compounds; Organooxygen compounds; Organometallic compounds; Boronic acid derivatives; Diazines; Organometalloid compounds; Amines; Organic salts; Organic oxides; Organic metalloid salts; Organic metal salts; Azacyclic compounds; Oxacyclic compounds; Heteroaromatic compounds; Hydrocarbon derivatives; Organopnictogen compounds; Organic oxygen compounds; Organic nitrogen compounds; Chemical entities
2348																			O-glucuronides	0.961627	Sugar acids and derivatives	0.999716	Carbohydrates and carbohydrate conjugates	0.999901	Organooxygen compounds	1	Organic oxygen compounds	1	Organic compounds; Organoheterocyclic compounds; Organosulfur compounds; Carbohydrates and carbohydrate conjugates; Benzenesulfonic acids and derivatives; Pyrans; Ketones; Alcohols and polyols; Sugar acids and derivatives; Organic acids and derivatives; Carboxylic acids and derivatives; Organosulfonic acids and derivatives; Organonitrogen compounds; Anilides; Organooxygen compounds; Glucuronides; Hydroxy acids and derivatives; Carboxylic acid amides; Carboxylic acid derivatives; Monocarboxylic acids and derivatives; Sulfonyls; Organosulfonic acids; Carboxylic acids; Monosaccharides; Acetals; Secondary alcohols; Secondary carboxylic acid amides; Beta hydroxy acids and derivatives; Carbonyl compounds; Acetanilides; Oxanes; Glucuronic acid derivatives; Glycosyl compounds; O-glycosyl compounds; Benzene and substituted derivatives; Polyols; Benzenoids; O-glucuronides; Arylsufonic acids; 1-sulfo,2-unsubstituted aromatic compounds; N-arylamides; Organic anions; Imidolactams; Acetamides; Organic oxides; Oxacyclic compounds; Hydrocarbon derivatives; Benzenesulfonyl compounds; Organic sulfonic acids and derivatives; N-acetylarylamines; Organopnictogen compounds; Organic oxygen compounds; Organic nitrogen compounds; Chemical entities
6421																			N-acyl-alpha amino acids and derivatives	0.978618	Amino acids and derivatives	0.979746	Amino acids, peptides, and analogues	0.984772	Carboxylic acids and derivatives	0.970119	Organic acids and derivatives	0.968977	Organic compounds; Lipids and lipid-like molecules; Amino acids, peptides, and analogues; Alpha amino acids and derivatives; Organic acids and derivatives; Carboxylic acids and derivatives; Organonitrogen compounds; Organooxygen compounds; Fatty amides; Amino acids and derivatives; Guanidines; Monoalkylamines; Carboxylic acid amides; Carboxylic acid derivatives; N-acyl amines; N-acyl-alpha amino acids and derivatives; Secondary carboxylic acid amides; Carbonyl compounds; Alpha amino acid amides; Amines; Primary amines; Carboximidamides; Organic 1,3-dipolar compounds; Propargyl-type 1,3-dipolar organic compounds; Fatty Acyls; Organic oxides; Hydrocarbon derivatives; Organopnictogen compounds; Organic oxygen compounds; Organic nitrogen compounds; Chemical entities
2294																			Biphenyls and derivatives	0.940624			Biphenyls and derivatives	0.940624	Benzene and substituted derivatives	0.922535	Benzenoids	0.999391	Organic compounds; Organoheterocyclic compounds; Biphenyls and derivatives; Imidazoles; Tetrazoles; Lactams; Ethers; Organic acids and derivatives; Carboxylic acids and derivatives; Organonitrogen compounds; Phenyltetrazoles and derivatives; Organooxygen compounds; Organic carbonic acids and derivatives; Azoles; Carboxylic acid derivatives; Dialkyl ethers; Carbonyl compounds; Benzene and substituted derivatives; Substituted imidazoles; N-substituted imidazoles; Benzenoids; Imidolactams; Organic oxides; Azacyclic compounds; Heteroaromatic compounds; Hydrocarbon derivatives; Organopnictogen compounds; Organic oxygen compounds; Organic nitrogen compounds; Chemical entities
6416																			Alpha amino acids and derivatives	0.569036	Amino acids and derivatives	0.866389	Amino acids, peptides, and analogues	0.87959	Carboxylic acids and derivatives	0.816726	Organic acids and derivatives	0.775938	Organic compounds; Organoheterocyclic compounds; Amino acids, peptides, and analogues; Alpha amino acids and derivatives; Imidazoles; Organic acids and derivatives; Carboxylic acids and derivatives; Organonitrogen compounds; Organooxygen compounds; Amino acids and derivatives; Azoles; Carboxylic acid amides; Carboxylic acid derivatives; N-acyl amines; Aminopyrimidines and derivatives; Diazines; Secondary carboxylic acid amides; Carbonyl compounds; Substituted imidazoles; N-substituted imidazoles; Amines; Primary amines; Tertiary amines; Tertiary alkylarylamines; Organic cations; Imidolactams; Dialkylarylamines; Organic oxides; Azacyclic compounds; Heteroaromatic compounds; Hydrocarbon derivatives; Organopnictogen compounds; Organic oxygen compounds; Organic nitrogen compounds; Chemical entities
4300																			Alpha amino acids and derivatives	0.988959	Amino acids and derivatives	0.980686	Amino acids, peptides, and analogues	0.982492	Carboxylic acids and derivatives	0.997324	Organic acids and derivatives	0.999594	Organic compounds; Organoheterocyclic compounds; Lipids and lipid-like molecules; Amino acids, peptides, and analogues; Alpha amino acids and derivatives; Alcohols and polyols; Pyrrolidines; Organic acids and derivatives; Carboxylic acids and derivatives; Organonitrogen compounds; Organooxygen compounds; Amino acids and derivatives; Carboxylic acid amides; Carboxylic acid derivatives; Monocarboxylic acids and derivatives; Cyclic alcohols and derivatives; Secondary alcohols; Tertiary carboxylic acid amides; Carbonyl compounds; Trialkylamines; Diazinanes; Tertiary amines; Organic oxides; Azacyclic compounds; Hydrocarbon derivatives; Organopnictogen compounds; Organic oxygen compounds; Organic nitrogen compounds; Chemical entities
9708																			N-acyl amines	0.856135	N-acyl amines	0.856135	Fatty amides	0.823399	Fatty Acyls	0.933598	Lipids and lipid-like molecules	0.944592	Organic compounds; Lipids and lipid-like molecules; Carboxylic acids and derivatives; Organonitrogen compounds; Organooxygen compounds; Fatty amides; Guanidines; N-acyl amines; Secondary carboxylic acid amides; Carbonyl compounds; Amines; Carboximidamides; Organic 1,3-dipolar compounds; Propargyl-type 1,3-dipolar organic compounds; Fatty Acyls; Organic oxides; Hydrocarbon derivatives; Organopnictogen compounds; Organic oxygen compounds; Organic nitrogen compounds; Chemical entities
9290																			Pyrimidines and pyrimidine derivatives	0.864706			Pyrimidines and pyrimidine derivatives	0.864706	Diazines	0.763933	Organoheterocyclic compounds	0.989422	Organic compounds; Organoheterocyclic compounds; Pyrimidines and pyrimidine derivatives; Organonitrogen compounds; Primary alcohols; Organooxygen compounds; Diazines; Amines; Tertiary amines; Alkanolamines; Azacyclic compounds; Heteroaromatic compounds; Hydrocarbon derivatives; Organopnictogen compounds; Organic oxygen compounds; Organic nitrogen compounds; Chemical entities
3646																			Steroid glucuronide conjugates	0.796172	Steroid glucuronide conjugates	0.796172	Steroidal glycosides	0.989188	Steroids and steroid derivatives	0.970513	Lipids and lipid-like molecules	0.987759	Organic compounds; Organoheterocyclic compounds; Carbohydrates and carbohydrate conjugates; Lipids and lipid-like molecules; Pyrans; Alcohols and polyols; Sugar acids and derivatives; Ethers; Steroids and steroid derivatives; Organic acids and derivatives; Carboxylic acids and derivatives; Organooxygen compounds; Dicarboxylic acids and derivatives; Glucuronides; Hydroxy acids and derivatives; Steroidal glycosides; Carboxylic acid derivatives; Carboxylic acids; Cyclic alcohols and derivatives; Hydroxysteroids; Steroid glucuronide conjugates; Estrane steroids; Hexoses; Monosaccharides; Acetals; Secondary alcohols; Beta hydroxy acids and derivatives; Carbonyl compounds; Oxanes; Glucuronic acid derivatives; Glycosyl compounds; O-glycosyl compounds; Polyols; O-glucuronides; Estrogens and derivatives; Organic oxides; Oxacyclic compounds; Hydrocarbon derivatives; Organic oxygen compounds; Chemical entities
71																			Chlorobenzenes	0.854992	Chlorobenzenes	0.854992	Halobenzenes	0.809673	Benzene and substituted derivatives	0.742228	Benzenoids	0.999911	Organic compounds; Organoheterocyclic compounds; Organosulfur compounds; Halobenzenes; Ketones; Organohalogen compounds; Organooxygen compounds; Sulfones; Aryl chlorides; Chlorobenzenes; Sulfonyls; Organochlorides; Benzene and substituted derivatives; Benzenoids; Aryl halides; Vinyl halides; Organic oxides; Heteroaromatic compounds; Hydrocarbon derivatives; Organic oxygen compounds; Chemical entities
8120																			Lysophosphatidylcholines	0.640496	Lysophosphatidylcholines	0.640496	Glycerophosphocholines	0.93721	Glycerophospholipids	0.941529	Lipids and lipid-like molecules	0.993868	Organic compounds; Lipids and lipid-like molecules; Alcohols and polyols; Glycerophospholipids; Organic acids and derivatives; Carboxylic acids and derivatives; Organonitrogen compounds; Organooxygen compounds; Fatty acid esters; Organic phosphoric acids and derivatives; Phosphate esters; Quaternary ammonium salts; Cholines; Carboxylic acid derivatives; Monocarboxylic acids and derivatives; Carboxylic acid esters; Phosphocholines; Lysophosphatidylcholines; Carbonyl compounds; Glycerophosphocholines; Amines; Alkyl phosphates; Dialkyl phosphates; Organic cations; Fatty Acyls; Organic oxides; Hydrocarbon derivatives; Tetraalkylammonium salts; Organic oxygen compounds; Organic nitrogen compounds; Chemical entities
7097																			Guanidines	0.995186			Guanidines	0.995186	Organonitrogen compounds	0.999464	Organic nitrogen compounds	0.999988	Organic compounds; Organonitrogen compounds; Organooxygen compounds; Guanidines; Amines; Carboximidamides; Organic 1,3-dipolar compounds; Hydrocarbon derivatives; Organopnictogen compounds; Organic oxygen compounds; Organic nitrogen compounds; Chemical entities
8601																			Monosaccharides	0.880113	Monosaccharides	0.880113	Carbohydrates and carbohydrate conjugates	0.952759	Organooxygen compounds	1	Organic oxygen compounds	1	Organic compounds; Carbohydrates and carbohydrate conjugates; Lipids and lipid-like molecules; Alcohols and polyols; Ethers; Primary alcohols; Organooxygen compounds; Dialkyl ethers; Monosaccharides; Secondary alcohols; Polyols; Fatty Acyls; Hydrocarbon derivatives; Organic oxygen compounds; Chemical entities
6026																			Phosphatidylcholines	0.544677	Phosphatidylcholines	0.544677	Glycerophosphocholines	0.998956	Glycerophospholipids	0.997344	Lipids and lipid-like molecules	0.999	Organic compounds; Lipids and lipid-like molecules; Glycerophospholipids; Organic acids and derivatives; Carboxylic acids and derivatives; Organonitrogen compounds; Organooxygen compounds; Fatty acid esters; Dicarboxylic acids and derivatives; Organic phosphoric acids and derivatives; Phosphate esters; Quaternary ammonium salts; Cholines; Carboxylic acid derivatives; Carboxylic acid esters; Phosphocholines; Phosphatidylcholines; Carbonyl compounds; Glycerophosphocholines; Amines; Alkyl phosphates; Dialkyl phosphates; Organic cations; Organic salts; Fatty Acyls; Organic oxides; Hydrocarbon derivatives; Tetraalkylammonium salts; Organopnictogen compounds; Organic oxygen compounds; Organic nitrogen compounds; Chemical entities
4775																			Glycerophosphocholines	0.997948			Glycerophosphocholines	0.997948	Glycerophospholipids	0.994762	Lipids and lipid-like molecules	0.999157	Organic compounds; Lipids and lipid-like molecules; Glycerophospholipids; Organic acids and derivatives; Carboxylic acids and derivatives; Organonitrogen compounds; Organooxygen compounds; Fatty acid esters; Dicarboxylic acids and derivatives; Organic phosphoric acids and derivatives; Phosphate esters; Quaternary ammonium salts; Cholines; Carboxylic acid derivatives; Carboxylic acid esters; Phosphocholines; Carbonyl compounds; Glycerophosphocholines; Amines; Alkyl phosphates; Dialkyl phosphates; Organic cations; Organic salts; Fatty Acyls; Organic oxides; Hydrocarbon derivatives; Tetraalkylammonium salts; Organopnictogen compounds; Organic oxygen compounds; Organic nitrogen compounds; Chemical entities
4916																			Phosphatidylcholines	0.588861	Phosphatidylcholines	0.588861	Glycerophosphocholines	0.999328	Glycerophospholipids	0.997737	Lipids and lipid-like molecules	0.999263	Organic compounds; Lipids and lipid-like molecules; Glycerophospholipids; Fatty acids and conjugates; Organic acids and derivatives; Carboxylic acids and derivatives; Organonitrogen compounds; Organooxygen compounds; Fatty acid esters; Dicarboxylic acids and derivatives; Organic phosphoric acids and derivatives; Phosphate esters; Quaternary ammonium salts; Cholines; Carboxylic acid derivatives; Carboxylic acid esters; Phosphocholines; Phosphatidylcholines; Carbonyl compounds; Glycerophosphocholines; Glycerol ethers; Amines; Medium-chain fatty acids; Alkyl phosphates; Dialkyl phosphates; Organic cations; Organic salts; Fatty Acyls; Organic oxides; Hydrocarbon derivatives; Tetraalkylammonium salts; Organopnictogen compounds; Organic oxygen compounds; Organic nitrogen compounds; Chemical entities
7918																			N-acyl-alpha amino acids and derivatives	0.550273	Amino acids and derivatives	0.849913	Amino acids, peptides, and analogues	0.867667	Carboxylic acids and derivatives	0.905383	Organic acids and derivatives	0.991383	Organic compounds; Lipids and lipid-like molecules; Amino acids, peptides, and analogues; Organic acids and derivatives; Carboxylic acids and derivatives; Organonitrogen compounds; Organooxygen compounds; Fatty amides; Amino acids and derivatives; Guanidines; Monoalkylamines; Carboxylic acid amides; Carboxylic acid derivatives; N-acyl amines; N-acyl-alpha amino acids and derivatives; Secondary carboxylic acid amides; Carbonyl compounds; Alpha amino acid amides; Amines; Primary amines; Carboximidamides; Fatty Acyls; Organic oxides; Hydrocarbon derivatives; Organopnictogen compounds; Organic oxygen compounds; Organic nitrogen compounds; Chemical entities
4233																			Ketals	0.907839	Acetals	0.973725	Ethers	0.951753	Organooxygen compounds	1	Organic oxygen compounds	1	Organic compounds; Organoheterocyclic compounds; Carbohydrates and carbohydrate conjugates; Lipids and lipid-like molecules; Ketones; Alcohols and polyols; Ethers; Organic acids and derivatives; Carboxylic acids and derivatives; Organonitrogen compounds; Organooxygen compounds; Fatty amides; Carboxylic acid amides; Carboxylic acid derivatives; Monosaccharides; Acetals; Secondary alcohols; Secondary carboxylic acid amides; Carbonyl compounds; Oxanes; Fatty Acyls; Organic oxides; Azacyclic compounds; Oxacyclic compounds; Hydrocarbon derivatives; Ketals; Organopnictogen compounds; Organic oxygen compounds; Organic nitrogen compounds; Chemical entities
75																			Indoles	0.848103			Indoles	0.848103	Indoles and derivatives	0.895728	Organoheterocyclic compounds	1	Organic compounds; Organoheterocyclic compounds; Organosulfur compounds; Halobenzenes; Pyrroles; Thiadiazoles; Triazoles; Indoles and derivatives; Organic acids and derivatives; Organohalogen compounds; Organosulfonic acids and derivatives; Organonitrogen compounds; Organooxygen compounds; Azoles; Aryl bromides; Aryl fluorides; Fluorobenzenes; Sulfonyls; Thioethers; Organobromides; Organofluorides; Organosulfonamides; Substituted pyrroles; Benzene and substituted derivatives; Benzenoids; Indoles; Aryl halides; Aminosulfonyl compounds; Alkylarylthioethers; Organic oxides; Azacyclic compounds; Heteroaromatic compounds; Hydrocarbon derivatives; Organic sulfonic acids and derivatives; Organopnictogen compounds; Organic oxygen compounds; Aryl thioethers; Organic nitrogen compounds; Chemical entities
465																			Phenolic glycosides	0.754255	Glycosyl compounds	0.995104	Carbohydrates and carbohydrate conjugates	0.999292	Organooxygen compounds	1	Organic oxygen compounds	1	Organic compounds; Organoheterocyclic compounds; Carbohydrates and carbohydrate conjugates; Anthracenes; Phenanthrenes and derivatives; Alcohols and polyols; Phenols; Ethers; Primary alcohols; Organooxygen compounds; Hexoses; Monosaccharides; Acetals; Secondary alcohols; Oxanes; Glycosyl compounds; O-glycosyl compounds; Polyols; Benzenoids; Organic oxides; Oxacyclic compounds; Hydrocarbon derivatives; Phenolic glycosides; Organic oxygen compounds; 1-hydroxy-2-unsubstituted benzenoids; 1-hydroxy-4-unsubstituted benzenoids; Chemical entities
8921																			Phenolic glycosides	0.676373	Glycosyl compounds	0.900782	Carbohydrates and carbohydrate conjugates	0.989726	Organooxygen compounds	1	Organic oxygen compounds	1	Organic compounds; Organoheterocyclic compounds; Carbohydrates and carbohydrate conjugates; Lipids and lipid-like molecules; Alcohols and polyols; Phenols; Ethers; Phenylpropanoids and polyketides; Organic acids and derivatives; Carboxylic acids and derivatives; Primary alcohols; Organooxygen compounds; Dicarboxylic acids and derivatives; Hydroxy acids and derivatives; Carboxylic acid esters; Alpha hydroxy acids and derivatives; Monosaccharides; Acetals; Secondary alcohols; Glycosyl compounds; O-glycosyl compounds; Benzene and substituted derivatives; Polyols; Phenol ethers; Benzenoids; Cyclitols and derivatives; Cyclohexanols; Organic oxides; Oxacyclic compounds; Hydrocarbon derivatives; Phenolic glycosides; Organic oxygen compounds; 1-hydroxy-2-unsubstituted benzenoids; Phenoxy compounds; Chemical entities
3063																			Dipeptides	0.671218	Peptides	0.867209	Amino acids, peptides, and analogues	0.973048	Carboxylic acids and derivatives	0.980216	Organic acids and derivatives	0.994152	Organic compounds; Lipids and lipid-like molecules; Amino acids, peptides, and analogues; Alpha amino acids and derivatives; Alcohols and polyols; Organic acids and derivatives; Carboxylic acids and derivatives; Organonitrogen compounds; Organooxygen compounds; Fatty amides; Amino acids and derivatives; Peptides; Hydroxamic acids; Monoalkylamines; Carboxylic acid amides; Carboxylic acid derivatives; N-acyl amines; N-acyl-alpha amino acids and derivatives; Primary carboxylic acid amides; Secondary carboxylic acid amides; Carbonyl compounds; Alpha amino acid amides; Amines; Primary amines; Fatty Acyls; Organic oxides; Hydrocarbon derivatives; Organopnictogen compounds; Organic oxygen compounds; Organic nitrogen compounds; Dipeptides; Chemical entities
7266																			Alpha amino acid amides	0.669277	Amino acids and derivatives	0.698434	Amino acids, peptides, and analogues	0.756572	Carboxylic acids and derivatives	0.95947	Organic acids and derivatives	0.983114	Organic compounds; Lipids and lipid-like molecules; Amino acids, peptides, and analogues; Alpha amino acids and derivatives; Organic acids and derivatives; Carboxylic acids and derivatives; Organonitrogen compounds; Organooxygen compounds; Fatty amides; Amino acids and derivatives; Carboxylic acid amides; Quaternary ammonium salts; Carboxylic acid derivatives; N-acyl amines; Secondary carboxylic acid amides; Tertiary carboxylic acid amides; Carbonyl compounds; Alpha amino acid amides; Amines; Fatty Acyls; Organic oxides; Hydrocarbon derivatives; Tetraalkylammonium salts; Organopnictogen compounds; Organic oxygen compounds; Organic nitrogen compounds; Chemical entities
10680																			1,2-diacylglycerols	0.999884	Diacylglycerols	0.999113	Diradylglycerols	0.999271	Glycerolipids	0.999763	Lipids and lipid-like molecules	0.994048	Organic compounds; Lipids and lipid-like molecules; Alcohols and polyols; Glycerolipids; Organic acids and derivatives; Carboxylic acids and derivatives; Primary alcohols; Organooxygen compounds; Fatty acid esters; Dicarboxylic acids and derivatives; Carboxylic acid derivatives; Diacylglycerols; Carboxylic acid esters; 1,2-diacylglycerols; Carbonyl compounds; Diradylglycerols; Fatty Acyls; Organic oxides; Hydrocarbon derivatives; Organic oxygen compounds; Chemical entities
6535																			Peptides	0.751042	Peptides	0.751042	Amino acids, peptides, and analogues	0.995661	Carboxylic acids and derivatives	0.987265	Organic acids and derivatives	0.994645	Organic compounds; Lipids and lipid-like molecules; Amino acids, peptides, and analogues; Alpha amino acids and derivatives; Organic acids and derivatives; Carboxylic acids and derivatives; Organonitrogen compounds; Primary alcohols; Organooxygen compounds; Fatty amides; Amino acids and derivatives; Peptides; Guanidines; Monoalkylamines; Carboxylic acid amides; Carboxylic acid derivatives; N-acyl amines; N-acyl-alpha amino acids and derivatives; Carboxylic acids; Primary carboxylic acid amides; Secondary carboxylic acid amides; Carbonyl compounds; Alpha amino acid amides; Amines; Primary amines; Carboximidamides; Organic 1,3-dipolar compounds; Propargyl-type 1,3-dipolar organic compounds; Fatty Acyls; Organic oxides; Hydrocarbon derivatives; Leucine and derivatives; Organopnictogen compounds; Organic oxygen compounds; Organic nitrogen compounds; Chemical entities
5323																			Hybrid peptides	0.736654			Hybrid peptides	0.736654	Peptidomimetics	0.521816	Organic acids and derivatives	0.986448	Organic compounds; Organoheterocyclic compounds; Lipids and lipid-like molecules; Amino acids, peptides, and analogues; Alpha amino acids and derivatives; Alcohols and polyols; Organic acids and derivatives; Carboxylic acids and derivatives; Organohalogen compounds; Organonitrogen compounds; Primary alcohols; Organooxygen compounds; Fatty amides; Amino acids and derivatives; Organic carbonic acids and derivatives; Azoles; Carboxylic acid amides; Alkyl fluorides; Carboxylic acid derivatives; N-acyl amines; Monocarboxylic acids and derivatives; N-acyl-alpha amino acids and derivatives; Organofluorides; Secondary alcohols; Secondary carboxylic acid amides; Peptidomimetics; Carbonyl compounds; Hybrid peptides; Alpha amino acid amides; Alkyl halides; Imidolactams; Fatty Acyls; Organic oxides; Azacyclic compounds; Heteroaromatic compounds; Hydrocarbon derivatives; Organopnictogen compounds; Organic oxygen compounds; Organic nitrogen compounds; Chemical entities
6438																			Dipeptides	0.568983	Peptides	0.944133	Amino acids, peptides, and analogues	0.994524	Carboxylic acids and derivatives	0.97003	Organic acids and derivatives	0.983823	Organic compounds; Lipids and lipid-like molecules; Amino acids, peptides, and analogues; Alpha amino acids and derivatives; Organic acids and derivatives; Carboxylic acids and derivatives; Organonitrogen compounds; Organooxygen compounds; Fatty amides; Amino acids and derivatives; Peptides; Guanidines; Monoalkylamines; Carboxylic acid amides; Carboxylic acid derivatives; N-acyl amines; N-acyl-alpha amino acids and derivatives; Secondary carboxylic acid amides; Carbonyl compounds; Alpha amino acid amides; Amines; Primary amines; Carboximidamides; Organic 1,3-dipolar compounds; Propargyl-type 1,3-dipolar organic compounds; Fatty Acyls; Organic oxides; Hydrocarbon derivatives; Organopnictogen compounds; Organic oxygen compounds; Organic nitrogen compounds; Dipeptides; Chemical entities
6958																			Aminoglycosides	0.541242	Aminosaccharides	0.811138	Carbohydrates and carbohydrate conjugates	0.870221	Organooxygen compounds	0.999998	Organic oxygen compounds	1	Organic compounds; Organoheterocyclic compounds; Carbohydrates and carbohydrate conjugates; Lipids and lipid-like molecules; Alcohols and polyols; Ethers; Phenylpropanoids and polyketides; Organonitrogen compounds; Aminoglycosides; Primary alcohols; Organooxygen compounds; Monosaccharides; Acetals; Secondary alcohols; Carbonyl compounds; 1,2-aminoalcohols; Oxanes; Glycosyl compounds; O-glycosyl compounds; Dialkylamines; Polyols; Amines; Secondary amines; Alkanolamines; Aminosaccharides; Oxacyclic compounds; Hydrocarbon derivatives; Organopnictogen compounds; Organic oxygen compounds; Organic nitrogen compounds; Chemical entities
8912																			Tetrahydrofolic acids and derivatives	0.502085	Tetrahydropteroic acids and derivatives	0.377273	Pterins and derivatives	0.963868	Pteridines and derivatives	0.996807	Organoheterocyclic compounds	0.996899	Organic compounds; Organoheterocyclic compounds; Amino acids, peptides, and analogues; Alpha amino acids and derivatives; Pyrazines; Pyrimidines and pyrimidine derivatives; Pteridines and derivatives; Pterins and derivatives; Benzoic acids and derivatives; Benzamides; Hippuric acids and derivatives; Organic acids and derivatives; Carboxylic acids and derivatives; Organonitrogen compounds; Aminobenzoic acids and derivatives; Pyrimidones; Benzoyl derivatives; Organooxygen compounds; Dicarboxylic acids and derivatives; Amino acids and derivatives; Carboxylic acid amides; Carboxylic acid derivatives; N-acyl-alpha amino acids and derivatives; Carboxylic acids; Aminopyrimidines and derivatives; Hippuric acids; Diazines; Secondary carboxylic acid amides; Carbonyl compounds; Benzene and substituted derivatives; N-acyl-alpha amino acids; Benzenoids; Amines; Primary amines; Secondary amines; Secondary alkylarylamines; Tetrahydrofolic acids and derivatives; Vinylogous amides; Aralkylamines; Phenylalkylamines; Organic oxides; Azacyclic compounds; Heteroaromatic compounds; Hydrocarbon derivatives; Amino acids; Glutamic acid and derivatives; Organopnictogen compounds; Organic oxygen compounds; Organic nitrogen compounds; Chemical entities
7766																			Amino acids and derivatives	0.730135	Amino acids and derivatives	0.730135	Amino acids, peptides, and analogues	0.777084	Carboxylic acids and derivatives	0.979473	Organic acids and derivatives	0.994874	Organic compounds; Carbohydrates and carbohydrate conjugates; Lipids and lipid-like molecules; Amino acids, peptides, and analogues; Alcohols and polyols; Organic acids and derivatives; Carboxylic acids and derivatives; Organonitrogen compounds; Primary alcohols; Organooxygen compounds; Fatty acid esters; Fatty amides; Amino acids and derivatives; Guanidines; Carboxylic acid amides; Carboxylic acid derivatives; N-acyl amines; Monosaccharides; Secondary alcohols; Secondary carboxylic acid amides; Carbonyl compounds; Carboximidamides; Fatty Acyls; Organic oxides; Hydrocarbon derivatives; Organopnictogen compounds; Organic oxygen compounds; Organic nitrogen compounds; Chemical entities
10157																			Dialkylarylamines	0.558725	Tertiary amines	0.980517	Amines	0.996205	Organonitrogen compounds	1	Organic nitrogen compounds	1	Organic compounds; Organoheterocyclic compounds; Lipids and lipid-like molecules; Tetrazoles; Piperazines; Ethers; Organic acids and derivatives; Organonitrogen compounds; Organooxygen compounds; Carbonyl compounds; Trialkylamines; Diazinanes; Benzenoids; Amines; Tertiary amines; Tertiary alkylarylamines; N-alkylpiperazines; Dialkylarylamines; Fatty Acyls; Organic oxides; Azacyclic compounds; Oxacyclic compounds; Heteroaromatic compounds; Hydrocarbon derivatives; Organopnictogen compounds; Organic oxygen compounds; Organic nitrogen compounds; Chemical entities
9335																			Trialkylamines	0.687893	Tertiary amines	0.721866	Amines	0.983606	Organonitrogen compounds	0.999851	Organic nitrogen compounds	0.998957	Organic compounds; Organosulfur compounds; Ethers; Organonitrogen compounds; Primary alcohols; Organooxygen compounds; Dialkyl ethers; Thioethers; Trialkylamines; Amines; Tertiary amines; Sulfenyl compounds; Dialkylthioethers; Organic oxides; Hydrocarbon derivatives; Organopnictogen compounds; Organic oxygen compounds; Organic nitrogen compounds; Chemical entities
6212																			Glycerophosphocholines	0.998924			Glycerophosphocholines	0.998924	Glycerophospholipids	0.999835	Lipids and lipid-like molecules	0.999783	Organic compounds; Lipids and lipid-like molecules; Ethers; Glycerophospholipids; Organic acids and derivatives; Carboxylic acids and derivatives; Organonitrogen compounds; Organooxygen compounds; Fatty acid esters; Organic phosphoric acids and derivatives; Phosphate esters; Quaternary ammonium salts; Cholines; Carboxylic acid derivatives; Monocarboxylic acids and derivatives; Dialkyl ethers; Carboxylic acid esters; Phosphocholines; Carbonyl compounds; Glycerophosphocholines; Amines; Alkyl phosphates; Dialkyl phosphates; Organic cations; Organic salts; Fatty Acyls; Organic oxides; Hydrocarbon derivatives; Tetraalkylammonium salts; Organopnictogen compounds; Organic oxygen compounds; Organic nitrogen compounds; Chemical entities
5903																			1-acyl-sn-glycero-3-phosphocholines	0.825242	Lysophosphatidylcholines	0.853319	Glycerophosphocholines	0.996618	Glycerophospholipids	0.998924	Lipids and lipid-like molecules	0.999619	Organic compounds; Lipids and lipid-like molecules; Glycerophospholipids; Organic acids and derivatives; Carboxylic acids and derivatives; Organonitrogen compounds; Organooxygen compounds; Fatty acid esters; Organic phosphoric acids and derivatives; Phosphate esters; Quaternary ammonium salts; Cholines; Carboxylic acid derivatives; Monocarboxylic acids and derivatives; Carboxylic acid esters; Phosphocholines; Lysophosphatidylcholines; 1-acyl-sn-glycero-3-phosphocholines; Carbonyl compounds; Glycerophosphocholines; Amines; Alkyl phosphates; Dialkyl phosphates; Organic cations; Enoate esters; Alpha,beta-unsaturated carboxylic esters; Organic salts; Fatty Acyls; Organic oxides; Hydrocarbon derivatives; Tetraalkylammonium salts; Organopnictogen compounds; Organic oxygen compounds; Organic nitrogen compounds; Chemical entities
5810																			Phosphatidylcholines	0.546747	Phosphatidylcholines	0.546747	Glycerophosphocholines	0.99664	Glycerophospholipids	0.999864	Lipids and lipid-like molecules	0.999641	Organic compounds; Lipids and lipid-like molecules; Glycerophospholipids; Organic acids and derivatives; Carboxylic acids and derivatives; Organonitrogen compounds; Organooxygen compounds; Fatty acid esters; Organic phosphoric acids and derivatives; Phosphate esters; Quaternary ammonium salts; Cholines; Carboxylic acid derivatives; Monocarboxylic acids and derivatives; Carboxylic acid esters; Phosphocholines; Phosphatidylcholines; Carbonyl compounds; Glycerophosphocholines; Amines; Alkyl phosphates; Dialkyl phosphates; Organic cations; Organic salts; Fatty Acyls; Organic oxides; Hydrocarbon derivatives; Tetraalkylammonium salts; Organopnictogen compounds; Organic oxygen compounds; Organic nitrogen compounds; Chemical entities
6045																			Glycerophosphocholines	0.967144			Glycerophosphocholines	0.967144	Glycerophospholipids	0.999661	Lipids and lipid-like molecules	0.998918	Organic compounds; Lipids and lipid-like molecules; Aldehydes; Glycerophospholipids; Organic acids and derivatives; Carboxylic acids and derivatives; Organonitrogen compounds; Organooxygen compounds; Fatty acid esters; Organic phosphoric acids and derivatives; Phosphate esters; Quaternary ammonium salts; Cholines; Carboxylic acid derivatives; Monocarboxylic acids and derivatives; Carboxylic acid esters; Phosphocholines; Carbonyl compounds; Glycerophosphocholines; Alpha-hydrogen aldehydes; Amines; Alkyl phosphates; Dialkyl phosphates; Organic cations; Organic salts; Fatty Acyls; Organic oxides; Hydrocarbon derivatives; Tetraalkylammonium salts; Organopnictogen compounds; Organic oxygen compounds; Organic nitrogen compounds; Chemical entities
6167																			Glycerophosphocholines	0.912126			Glycerophosphocholines	0.912126	Glycerophospholipids	0.999605	Lipids and lipid-like molecules	0.997704	Organic compounds; Lipids and lipid-like molecules; Aldehydes; Glycerophospholipids; Organic acids and derivatives; Carboxylic acids and derivatives; Organonitrogen compounds; Organooxygen compounds; Fatty acid esters; Organic phosphoric acids and derivatives; Phosphate esters; Quaternary ammonium salts; Cholines; Carboxylic acid derivatives; Monocarboxylic acids and derivatives; Carboxylic acid esters; Phosphocholines; Carbonyl compounds; Glycerophosphocholines; Alpha-hydrogen aldehydes; Amines; Alkyl phosphates; Dialkyl phosphates; Organic cations; Organic salts; Fatty Acyls; Organic oxides; Hydrocarbon derivatives; Tetraalkylammonium salts; Organopnictogen compounds; Organic oxygen compounds; Organic nitrogen compounds; Chemical entities
6887																			Glycerophosphocholines	0.92662			Glycerophosphocholines	0.92662	Glycerophospholipids	0.999348	Lipids and lipid-like molecules	0.998606	Organic compounds; Lipids and lipid-like molecules; Aldehydes; Glycerophospholipids; Organic acids and derivatives; Carboxylic acids and derivatives; Organonitrogen compounds; Organooxygen compounds; Fatty acid esters; Organic phosphoric acids and derivatives; Phosphate esters; Quaternary ammonium salts; Cholines; Carboxylic acid derivatives; Monocarboxylic acids and derivatives; Carboxylic acid esters; Phosphocholines; Carbonyl compounds; Glycerophosphocholines; Alpha-hydrogen aldehydes; Amines; Alkyl phosphates; Dialkyl phosphates; Organic cations; Organic salts; Fatty Acyls; Organic oxides; Hydrocarbon derivatives; Tetraalkylammonium salts; Organopnictogen compounds; Organic oxygen compounds; Organic nitrogen compounds; Chemical entities
6667																			Glycerophosphocholines	0.93477			Glycerophosphocholines	0.93477	Glycerophospholipids	0.999441	Lipids and lipid-like molecules	0.998477	Organic compounds; Lipids and lipid-like molecules; Aldehydes; Glycerophospholipids; Organic acids and derivatives; Carboxylic acids and derivatives; Organonitrogen compounds; Organooxygen compounds; Fatty acid esters; Organic phosphoric acids and derivatives; Phosphate esters; Quaternary ammonium salts; Cholines; Carboxylic acid derivatives; Monocarboxylic acids and derivatives; Carboxylic acid esters; Phosphocholines; Carbonyl compounds; Glycerophosphocholines; Alpha-hydrogen aldehydes; Amines; Alkyl phosphates; Dialkyl phosphates; Organic cations; Organic salts; Fatty Acyls; Organic oxides; Hydrocarbon derivatives; Tetraalkylammonium salts; Organopnictogen compounds; Organic oxygen compounds; Organic nitrogen compounds; Chemical entities
7110																			Glycerophosphocholines	0.946754			Glycerophosphocholines	0.946754	Glycerophospholipids	0.999027	Lipids and lipid-like molecules	0.99877	Organic compounds; Lipids and lipid-like molecules; Aldehydes; Glycerophospholipids; Organic acids and derivatives; Carboxylic acids and derivatives; Organonitrogen compounds; Organooxygen compounds; Fatty acid esters; Organic phosphoric acids and derivatives; Phosphate esters; Quaternary ammonium salts; Cholines; Carboxylic acid derivatives; Monocarboxylic acids and derivatives; Carboxylic acid esters; Phosphocholines; Carbonyl compounds; Glycerophosphocholines; Alpha-hydrogen aldehydes; Amines; Alkyl phosphates; Dialkyl phosphates; Organic cations; Organic salts; Fatty Acyls; Organic oxides; Hydrocarbon derivatives; Tetraalkylammonium salts; Organopnictogen compounds; Organic oxygen compounds; Organic nitrogen compounds; Chemical entities
7461																			Peptides	0.689513	Peptides	0.689513	Amino acids, peptides, and analogues	0.980303	Carboxylic acids and derivatives	0.988923	Organic acids and derivatives	0.949553	Organic compounds; Lipids and lipid-like molecules; Amino acids, peptides, and analogues; Alpha amino acids and derivatives; Alcohols and polyols; Organic acids and derivatives; Carboxylic acids and derivatives; Organonitrogen compounds; Organooxygen compounds; Fatty amides; Amino acids and derivatives; Peptides; Hydroxamic acids; Monoalkylamines; Carboxylic acid amides; Carboxylic acid derivatives; N-acyl amines; N-acyl-alpha amino acids and derivatives; Primary carboxylic acid amides; Secondary carboxylic acid amides; Carbonyl compounds; Alpha amino acid amides; Amines; Primary amines; Fatty Acyls; Organic oxides; Hydrocarbon derivatives; Organopnictogen compounds; Organic oxygen compounds; Organic nitrogen compounds; Chemical entities
8950																			N-acyl-alpha amino acids and derivatives	0.730575	Amino acids and derivatives	0.936945	Amino acids, peptides, and analogues	0.942208	Carboxylic acids and derivatives	0.879252	Organic acids and derivatives	0.9893	Organic compounds; Organoheterocyclic compounds; Carbohydrates and carbohydrate conjugates; Amino acids, peptides, and analogues; Alpha amino acids and derivatives; Pyrimidines and pyrimidine derivatives; Alcohols and polyols; Organic acids and derivatives; Carboxylic acids and derivatives; Organonitrogen compounds; Primary alcohols; Nucleosides, nucleotides, and analogues; Organooxygen compounds; Amino acids and derivatives; Monoalkylamines; Carboxylic acid amides; Carboxylic acid derivatives; N-acyl-alpha amino acids and derivatives; Carboxylic acids; Aminopyrimidines and derivatives; Diazines; Pentoses; Monosaccharides; Secondary alcohols; Secondary carboxylic acid amides; Carbonyl compounds; Glycosyl compounds; Glycosylamines; Polyols; Substituted imidazoles; Amines; Primary amines; Alkanolamines; Imidolactams; Organic oxides; Azacyclic compounds; Oxacyclic compounds; Heteroaromatic compounds; Hydrocarbon derivatives; Amino acids; Serine and derivatives; Organopnictogen compounds; Organic oxygen compounds; Organic nitrogen compounds; Chemical entities
6305																			Glycerophosphocholines	0.794162			Glycerophosphocholines	0.794162	Glycerophospholipids	0.720287	Lipids and lipid-like molecules	0.886755	Organic compounds; Lipids and lipid-like molecules; Glycerophospholipids; Organic acids and derivatives; Organonitrogen compounds; Organooxygen compounds; Fatty acid esters; Organic phosphoric acids and derivatives; Phosphate esters; Quaternary ammonium salts; Cholines; Monocarboxylic acids and derivatives; Carboxylic acid esters; Phosphocholines; Carbonyl compounds; Glycerophosphocholines; Amines; Alkyl phosphates; Dialkyl phosphates; Organic cations; Organic oxides; Hydrocarbon derivatives; Tetraalkylammonium salts; Organic oxygen compounds; Organic nitrogen compounds; Chemical entities
8910																			N-acyl-alpha amino acids and derivatives	0.946251	Amino acids and derivatives	0.995497	Amino acids, peptides, and analogues	0.995364	Carboxylic acids and derivatives	0.943307	Organic acids and derivatives	0.991069	Organic compounds; Organoheterocyclic compounds; Organosulfur compounds; Amino acids, peptides, and analogues; Alpha amino acids and derivatives; Organic acids and derivatives; Carboxylic acids and derivatives; Organonitrogen compounds; Organooxygen compounds; Dicarboxylic acids and derivatives; Amino acids and derivatives; Monoalkylamines; Carboxylic acid amides; Carboxylic acid derivatives; N-acyl-alpha amino acids and derivatives; Carboxylic acids; Secondary carboxylic acid amides; Carbonyl compounds; Alpha amino acids; Amines; Primary amines; Sulfenyl compounds; Organic oxides; Azacyclic compounds; Hydrocarbon derivatives; Amino acids; Organopnictogen compounds; Organic oxygen compounds; Organic nitrogen compounds; Chemical entities
8787																			Glycosphingolipids	0.719034			Glycosphingolipids	0.719034	Sphingolipids	0.877686	Lipids and lipid-like molecules	0.977441	Organic compounds; Organoheterocyclic compounds; Carbohydrates and carbohydrate conjugates; Lipids and lipid-like molecules; Amino acids, peptides, and analogues; Alcohols and polyols; Ethers; Sphingolipids; Organonitrogen compounds; Primary alcohols; Organooxygen compounds; Amino acids and derivatives; Monoalkylamines; Disaccharides; Acetals; Secondary alcohols; Fatty acyl glycosides; Oxanes; Glycosyl compounds; Alkyl glycosides; O-glycosyl compounds; Polyols; Amines; Primary amines; Glycosphingolipids; Fatty acyl glycosides of mono- and disaccharides; Fatty Acyls; Organic oxides; Oxacyclic compounds; Hydrocarbon derivatives; Organopnictogen compounds; Organic oxygen compounds; Organic nitrogen compounds; Chemical entities
6271																			Glycerophosphocholines	0.994142			Glycerophosphocholines	0.994142	Glycerophospholipids	0.999807	Lipids and lipid-like molecules	0.999295	Organic compounds; Lipids and lipid-like molecules; Glycerophospholipids; Organic acids and derivatives; Carboxylic acids and derivatives; Organonitrogen compounds; Organooxygen compounds; Fatty acid esters; Organic phosphoric acids and derivatives; Phosphate esters; Quaternary ammonium salts; Cholines; Carboxylic acid derivatives; Monocarboxylic acids and derivatives; Carboxylic acid esters; Phosphocholines; Carbonyl compounds; Glycerophosphocholines; Alpha-hydrogen aldehydes; Amines; Alkyl phosphates; Dialkyl phosphates; Organic cations; Organic salts; Fatty Acyls; Organic oxides; Hydrocarbon derivatives; Tetraalkylammonium salts; Organopnictogen compounds; Organic oxygen compounds; Organic nitrogen compounds; Chemical entities
54																			Benzenesulfonic acids and derivatives	0.78784			Benzenesulfonic acids and derivatives	0.78784	Benzene and substituted derivatives	0.942044	Benzenoids	0.99965	Organic compounds; Organoheterocyclic compounds; Organosulfur compounds; Benzenesulfonic acids and derivatives; Halobenzenes; Pyridazines and derivatives; Organic acids and derivatives; Organohalogen compounds; Organosulfonic acids and derivatives; Organonitrogen compounds; Aryl chlorides; Chlorobenzenes; Sulfonyls; Organochlorides; Arylsulfonic acids and derivatives; Benzene and substituted derivatives; Benzenoids; Dichlorobenzenes; Aryl halides; Aminosulfonyl compounds; Organic oxides; Azacyclic compounds; Heteroaromatic compounds; Hydrocarbon derivatives; Benzenesulfonyl compounds; Organic sulfonic acids and derivatives; Organopnictogen compounds; Organic oxygen compounds; Organic nitrogen compounds; Chemical entities
6205																			Glycerophosphocholines	0.997847			Glycerophosphocholines	0.997847	Glycerophospholipids	0.999971	Lipids and lipid-like molecules	0.999227	Organic compounds; Lipids and lipid-like molecules; Glycerophospholipids; Organic acids and derivatives; Carboxylic acids and derivatives; Organonitrogen compounds; Organooxygen compounds; Fatty acid esters; Organic phosphoric acids and derivatives; Phosphate esters; Quaternary ammonium salts; Cholines; Carboxylic acid derivatives; Monocarboxylic acids and derivatives; Carboxylic acid esters; Phosphocholines; Carbonyl compounds; Glycerophosphocholines; Amines; Alkyl phosphates; Dialkyl phosphates; Organic cations; Enoate esters; Alpha,beta-unsaturated carboxylic esters; Organic salts; Fatty Acyls; Organic oxides; Hydrocarbon derivatives; Tetraalkylammonium salts; Organopnictogen compounds; Organic oxygen compounds; Organic nitrogen compounds; Chemical entities
6565																			Phosphatidylcholines	0.500683	Phosphatidylcholines	0.500683	Glycerophosphocholines	0.896217	Glycerophospholipids	0.999769	Lipids and lipid-like molecules	0.999222	Organic compounds; Lipids and lipid-like molecules; Glycerophospholipids; Organic acids and derivatives; Carboxylic acids and derivatives; Organonitrogen compounds; Organooxygen compounds; Fatty acid esters; Organic phosphoric acids and derivatives; Phosphate esters; Quaternary ammonium salts; Cholines; Carboxylic acid derivatives; Carboxylic acid esters; Phosphocholines; Phosphatidylcholines; Carbonyl compounds; Glycerophosphocholines; Amines; Alkyl phosphates; Dialkyl phosphates; Organic cations; Organic salts; Fatty Acyls; Organic oxides; Hydrocarbon derivatives; Tetraalkylammonium salts; Organopnictogen compounds; Organic oxygen compounds; Organic nitrogen compounds; Chemical entities
6615																			Glycerophosphocholines	0.950088			Glycerophosphocholines	0.950088	Glycerophospholipids	0.999807	Lipids and lipid-like molecules	0.998331	Organic compounds; Lipids and lipid-like molecules; Glycerophospholipids; Organic acids and derivatives; Carboxylic acids and derivatives; Organonitrogen compounds; Organooxygen compounds; Fatty acid esters; Organic phosphoric acids and derivatives; Phosphate esters; Quaternary ammonium salts; Cholines; Carboxylic acid derivatives; Monocarboxylic acids and derivatives; Carboxylic acid esters; Phosphocholines; Carbonyl compounds; Glycerophosphocholines; Amines; Alkyl phosphates; Dialkyl phosphates; Organic cations; Organic salts; Fatty Acyls; Organic oxides; Hydrocarbon derivatives; Tetraalkylammonium salts; Organopnictogen compounds; Organic oxygen compounds; Organic nitrogen compounds; Chemical entities
6418																			Glycerophosphocholines	0.898201			Glycerophosphocholines	0.898201	Glycerophospholipids	0.999765	Lipids and lipid-like molecules	0.999243	Organic compounds; Lipids and lipid-like molecules; Glycerophospholipids; Organic acids and derivatives; Carboxylic acids and derivatives; Organonitrogen compounds; Organooxygen compounds; Fatty acid esters; Organic phosphoric acids and derivatives; Phosphate esters; Quaternary ammonium salts; Cholines; Carboxylic acid derivatives; Carboxylic acid esters; Phosphocholines; Carbonyl compounds; Glycerophosphocholines; Amines; Alkyl phosphates; Dialkyl phosphates; Organic cations; Organic salts; Fatty Acyls; Organic oxides; Hydrocarbon derivatives; Tetraalkylammonium salts; Organopnictogen compounds; Organic oxygen compounds; Organic nitrogen compounds; Chemical entities
6577																			Phosphosphingolipids	0.989007			Phosphosphingolipids	0.989007	Sphingolipids	0.985356	Lipids and lipid-like molecules	0.626486	Organic compounds; Lipids and lipid-like molecules; Alcohols and polyols; Sphingolipids; Organic acids and derivatives; Carboxylic acids and derivatives; Organonitrogen compounds; Organooxygen compounds; Fatty amides; Organic phosphoric acids and derivatives; Phosphate esters; Carboxylic acid amides; Quaternary ammonium salts; Cholines; Carboxylic acid derivatives; N-acyl amines; Phosphocholines; Phosphoethanolamines; Secondary alcohols; Carbonyl compounds; Amines; Phosphosphingolipids; Alkyl phosphates; Dialkyl phosphates; Organic salts; Organic oxides; Hydrocarbon derivatives; Tetraalkylammonium salts; Organopnictogen compounds; Organic oxygen compounds; Organic nitrogen compounds; Chemical entities
7398																			Glycerophosphocholines	0.947004			Glycerophosphocholines	0.947004	Glycerophospholipids	0.999666	Lipids and lipid-like molecules	0.999253	Organic compounds; Lipids and lipid-like molecules; Glycerophospholipids; Organic acids and derivatives; Carboxylic acids and derivatives; Organonitrogen compounds; Organooxygen compounds; Fatty acid esters; Organic phosphoric acids and derivatives; Phosphate esters; Quaternary ammonium salts; Cholines; Carboxylic acid derivatives; Monocarboxylic acids and derivatives; Carboxylic acid esters; Phosphocholines; Carbonyl compounds; Glycerophosphocholines; Amines; Alkyl phosphates; Dialkyl phosphates; Organic cations; Organic salts; Fatty Acyls; Organic oxides; Hydrocarbon derivatives; Tetraalkylammonium salts; Organopnictogen compounds; Organic oxygen compounds; Organic nitrogen compounds; Chemical entities
7503																			Glycerophosphocholines	0.966248			Glycerophosphocholines	0.966248	Glycerophospholipids	0.999825	Lipids and lipid-like molecules	0.998863	Organic compounds; Lipids and lipid-like molecules; Glycerophospholipids; Organic acids and derivatives; Carboxylic acids and derivatives; Organonitrogen compounds; Organooxygen compounds; Fatty acid esters; Organic phosphoric acids and derivatives; Phosphate esters; Quaternary ammonium salts; Cholines; Carboxylic acid derivatives; Monocarboxylic acids and derivatives; Carboxylic acid esters; Phosphocholines; Carbonyl compounds; Glycerophosphocholines; Amines; Alkyl phosphates; Dialkyl phosphates; Organic cations; Organic salts; Fatty Acyls; Organic oxides; Hydrocarbon derivatives; Tetraalkylammonium salts; Organopnictogen compounds; Organic oxygen compounds; Organic nitrogen compounds; Chemical entities
6528																			Peptides	0.87425	Peptides	0.87425	Amino acids, peptides, and analogues	0.993977	Carboxylic acids and derivatives	0.982119	Organic acids and derivatives	0.993466	Organic compounds; Lipids and lipid-like molecules; Amino acids, peptides, and analogues; Alpha amino acids and derivatives; Alcohols and polyols; Phenethylamines; Amphetamines and derivatives; Organic acids and derivatives; Carboxylic acids and derivatives; Organonitrogen compounds; Organooxygen compounds; Fatty amides; Amino acids and derivatives; Peptides; Monoalkylamines; Carboxylic acid amides; Carboxylic acid derivatives; N-acyl amines; Monocarboxylic acids and derivatives; N-acyl-alpha amino acids and derivatives; Carboxylic acids; Secondary carboxylic acid amides; Carbonyl compounds; Alpha amino acid amides; N-acyl-alpha amino acids; Amines; Primary amines; Carboximidamides; Fatty Acyls; Organic oxides; Hydrocarbon derivatives; Amino acids; Valine and derivatives; Organopnictogen compounds; Organic oxygen compounds; Organic nitrogen compounds; Chemical entities
85																			Pyrimidones	0.665471	Pyrimidones	0.665471	Pyrimidines and pyrimidine derivatives	0.80856	Diazines	0.866975	Organoheterocyclic compounds	0.999841	Organic compounds; Organoheterocyclic compounds; Organosulfur compounds; Pyrimidines and pyrimidine derivatives; Lactams; Organic acids and derivatives; Organohalogen compounds; Organosulfonic acids and derivatives; Organonitrogen compounds; Pyrimidones; Organooxygen compounds; Organophosphorus compounds; Organic phosphoric acids and derivatives; Phosphate esters; Sulfonyls; Organosulfonic acids; Diazines; Organothiophosphorus compounds; Hydropyrimidines; Aryl halides; Alkyl halides; Sulfenyl compounds; Alkyl phosphates; Monoalkyl phosphates; Organic oxides; Azacyclic compounds; Oxacyclic compounds; Heteroaromatic compounds; Hydrocarbon derivatives; Organic sulfonic acids and derivatives; Organic oxygen compounds; Organic nitrogen compounds; Chemical entities
9534																			Alpha amino acids and derivatives	0.865786	Amino acids and derivatives	0.745701	Amino acids, peptides, and analogues	0.783481	Carboxylic acids and derivatives	0.824088	Organic acids and derivatives	0.908527	Organic compounds; Lipids and lipid-like molecules; Amino acids, peptides, and analogues; Alpha amino acids and derivatives; Organic acids and derivatives; Carboxylic acids and derivatives; Organonitrogen compounds; Primary alcohols; Organooxygen compounds; Fatty amides; Amino acids and derivatives; Carboxylic acid amides; Carboxylic acid derivatives; N-acyl amines; Secondary carboxylic acid amides; Carbonyl compounds; Amines; Alkanolamines; Fatty Acyls; Organic oxides; Hydrocarbon derivatives; Organopnictogen compounds; Organic oxygen compounds; Organic nitrogen compounds; Chemical entities
601																			Alpha amino acids	0.790625	Amino acids and derivatives	0.968642	Amino acids, peptides, and analogues	0.966145	Carboxylic acids and derivatives	0.883475	Organic acids and derivatives	0.92701	Organic compounds; Organoheterocyclic compounds; Amino acids, peptides, and analogues; Alpha amino acids and derivatives; Ethers; Organic acids and derivatives; Carboxylic acids and derivatives; Organonitrogen compounds; Organooxygen compounds; Amino acids and derivatives; Dialkyl ethers; Carboxylic acids; Carbonyl compounds; Trialkylamines; Alpha amino acids; Benzenoids; Amines; Tertiary amines; Organic oxides; Oxacyclic compounds; Hydrocarbon derivatives; Amino acids; Organic oxygen compounds; Organic nitrogen compounds; Chemical entities
6209																			Lysophosphatidylcholines	0.610476	Lysophosphatidylcholines	0.610476	Glycerophosphocholines	0.998354	Glycerophospholipids	0.999938	Lipids and lipid-like molecules	0.998924	Organic compounds; Lipids and lipid-like molecules; Glycerophospholipids; Organic acids and derivatives; Carboxylic acids and derivatives; Organonitrogen compounds; Organooxygen compounds; Fatty acid esters; Organic phosphoric acids and derivatives; Phosphate esters; Quaternary ammonium salts; Cholines; Carboxylic acid derivatives; Monocarboxylic acids and derivatives; Carboxylic acid esters; Phosphocholines; Lysophosphatidylcholines; Carbonyl compounds; Glycerophosphocholines; Amines; Alkyl phosphates; Dialkyl phosphates; Organic cations; Enoate esters; Alpha,beta-unsaturated carboxylic esters; Organic salts; Fatty Acyls; Organic oxides; Hydrocarbon derivatives; Tetraalkylammonium salts; Organopnictogen compounds; Organic oxygen compounds; Organic nitrogen compounds; Chemical entities
6606																			Glycerophosphocholines	0.706763			Glycerophosphocholines	0.706763	Glycerophospholipids	0.995208	Lipids and lipid-like molecules	0.985803	Organic compounds; Lipids and lipid-like molecules; Glycerophospholipids; Organic acids and derivatives; Carboxylic acids and derivatives; Organonitrogen compounds; Organooxygen compounds; Fatty acid esters; Organic phosphoric acids and derivatives; Phosphate esters; Quaternary ammonium salts; Cholines; Carboxylic acid derivatives; Monocarboxylic acids and derivatives; Carboxylic acid esters; Phosphocholines; Carbonyl compounds; Glycerophosphocholines; Amines; Alkyl phosphates; Dialkyl phosphates; Organic cations; Enoate esters; Alpha,beta-unsaturated carboxylic esters; Organic salts; Fatty Acyls; Organic oxides; Hydrocarbon derivatives; Tetraalkylammonium salts; Organopnictogen compounds; Organic oxygen compounds; Organic nitrogen compounds; Chemical entities
4831																			Alpha amino acids and derivatives	0.844431	Amino acids and derivatives	0.80297	Amino acids, peptides, and analogues	0.852642	Carboxylic acids and derivatives	0.998508	Organic acids and derivatives	0.999618	Organic compounds; Organoheterocyclic compounds; Lipids and lipid-like molecules; Amino acids, peptides, and analogues; Alpha amino acids and derivatives; Macrolactams; Alcohols and polyols; Lactams; Pyrrolidines; Phenylpropanoids and polyketides; Organic acids and derivatives; Carboxylic acids and derivatives; Organonitrogen compounds; Organooxygen compounds; Fatty amides; Amino acids and derivatives; Hydroxamic acids; Carboxylic acid amides; Carboxylic acid derivatives; N-acyl amines; Primary carboxylic acid amides; Secondary carboxylic acid amides; Carbonyl compounds; Fatty Acyls; Organic oxides; Azacyclic compounds; Hydrocarbon derivatives; Organopnictogen compounds; Organic oxygen compounds; Organic nitrogen compounds; Chemical entities
8054																			Oligopeptides	0.533965	Peptides	0.619864	Amino acids, peptides, and analogues	0.988028	Carboxylic acids and derivatives	0.980864	Organic acids and derivatives	0.995496	Organic compounds; Lipids and lipid-like molecules; Amino acids, peptides, and analogues; Alpha amino acids and derivatives; Organic acids and derivatives; Carboxylic acids and derivatives; Organonitrogen compounds; Organooxygen compounds; Fatty amides; Amino acids and derivatives; Peptides; Carboxylic acid amides; Carboxylic acid derivatives; N-acyl amines; N-acyl-alpha amino acids and derivatives; Secondary carboxylic acid amides; Carbonyl compounds; Alpha amino acid amides; Amines; Fatty Acyls; Organic oxides; Hydrocarbon derivatives; Organopnictogen compounds; Organic oxygen compounds; Organic nitrogen compounds; Oligopeptides; Chemical entities
4706																			N-acyl-alpha amino acids	0.781849	Amino acids and derivatives	0.86048	Amino acids, peptides, and analogues	0.880822	Carboxylic acids and derivatives	0.994415	Organic acids and derivatives	0.996586	Organic compounds; Organoheterocyclic compounds; Lipids and lipid-like molecules; Amino acids, peptides, and analogues; Lactones; Alpha amino acids and derivatives; Pyrrolines; Organic acids and derivatives; Carboxylic acids and derivatives; Organonitrogen compounds; Organooxygen compounds; Fatty amides; Amino acids and derivatives; Alpha amino acid esters; Carboxylic acid amides; Carboxylic acid derivatives; N-acyl amines; N-acyl-alpha amino acids and derivatives; Carboxylic acids; Secondary carboxylic acid amides; Tertiary carboxylic acid amides; Carbonyl compounds; N-acyl-alpha amino acids; Fatty Acyls; Organic oxides; Azacyclic compounds; Hydrocarbon derivatives; Organopnictogen compounds; Organic oxygen compounds; Organic nitrogen compounds; Chemical entities
8373																			Peptides	0.570227	Peptides	0.570227	Amino acids, peptides, and analogues	0.990443	Carboxylic acids and derivatives	0.9576	Organic acids and derivatives	0.999896	Organic compounds; Organoheterocyclic compounds; Organosulfur compounds; Carbohydrates and carbohydrate conjugates; Amino acids, peptides, and analogues; Alpha amino acids and derivatives; Pyrimidines and pyrimidine derivatives; Alcohols and polyols; Phenols; Methoxyphenols; Ethers; Organic acids and derivatives; Carboxylic acids and derivatives; Organosulfonic acids and derivatives; Organonitrogen compounds; Primary alcohols; Nucleosides, nucleotides, and analogues; Organooxygen compounds; Amino acids and derivatives; Peptides; Carboxylic acid amides; Carboxylic acid derivatives; Sulfonyls; N-acyl-alpha amino acids and derivatives; Carboxylic acids; Diazines; Monosaccharides; Disaccharides; Secondary alcohols; Secondary carboxylic acid amides; Imidazopyrimidines; Carbonyl compounds; Oxanes; Glycosyl compounds; Glycosylamines; Benzene and substituted derivatives; Polyols; Substituted imidazoles; N-substituted imidazoles; N-acyl-alpha amino acids; Benzenoids; Amines; Primary amines; Organic oxides; Azacyclic compounds; Oxacyclic compounds; Heteroaromatic compounds; Hydrocarbon derivatives; Amino acids; Benzenesulfonyl compounds; Organic sulfonic acids and derivatives; Organopnictogen compounds; Organic oxygen compounds; 1-hydroxy-2-unsubstituted benzenoids; Organic nitrogen compounds; Chemical entities
9048																			Amino acids and derivatives	0.745389	Amino acids and derivatives	0.745389	Amino acids, peptides, and analogues	0.728347	Carboxylic acids and derivatives	0.987361	Organic acids and derivatives	0.94671	Organic compounds; Organoheterocyclic compounds; Organosulfur compounds; Amino acids, peptides, and analogues; Lactones; Lactams; Organic acids and derivatives; Carboxylic acids and derivatives; Organonitrogen compounds; Organooxygen compounds; Dicarboxylic acids and derivatives; Amino acids and derivatives; Azoles; Carboxylic acid amides; Carboxylic acid derivatives; Thioethers; Carboxylic acid esters; Secondary carboxylic acid amides; Thiohemiaminal derivatives; Carbonyl compounds; Amines; Secondary amines; 2,4-disubstituted thiazoles; Organic 1,3-dipolar compounds; Propargyl-type 1,3-dipolar organic compounds; Dialkylthioethers; Organic oxides; Azacyclic compounds; Oxacyclic compounds; Heteroaromatic compounds; Hydrocarbon derivatives; Organopnictogen compounds; Organic oxygen compounds; Organic nitrogen compounds; Chemical entities
10286																			Alpha amino acids	0.746931	Amino acids and derivatives	0.757236	Amino acids, peptides, and analogues	0.731748	Carboxylic acids and derivatives	0.85243	Organic acids and derivatives	0.938815	Organic compounds; Organoheterocyclic compounds; Organosulfur compounds; Carbohydrates and carbohydrate conjugates; Lipids and lipid-like molecules; Amino acids, peptides, and analogues; Alpha amino acids and derivatives; Ethers; Organic acids and derivatives; Carboxylic acids and derivatives; Organonitrogen compounds; Organooxygen compounds; Fatty amides; Amino acids and derivatives; Organic sulfuric acids and derivatives; Carboxylic acid amides; Carboxylic acid derivatives; Sulfuric acid monoesters; Carboxylic acids; Disaccharides; Acetals; Secondary carboxylic acid amides; Carbonyl compounds; Tricarboxylic acids and derivatives; Oxanes; Glycosyl compounds; Alpha amino acids; Amines; Primary amines; Organic disulfides; Sulfenyl compounds; Sulfuric acid esters; Fatty Acyls; Organic oxides; Oxacyclic compounds; Hydrocarbon derivatives; Organopnictogen compounds; Organic oxygen compounds; Organic nitrogen compounds; Chemical entities
8700																			Dialkyl ethers	0.977434	Dialkyl ethers	0.977434	Ethers	0.965734	Organooxygen compounds	1	Organic oxygen compounds	1	Organic compounds; Alcohols and polyols; Ethers; Primary alcohols; Organooxygen compounds; Dialkyl ethers; Carbonyl compounds; Hydrocarbon derivatives; Organic oxygen compounds; Chemical entities
6556																			Oligopeptides	0.768793	Peptides	0.847359	Amino acids, peptides, and analogues	0.996056	Carboxylic acids and derivatives	0.983121	Organic acids and derivatives	0.97685	Organic compounds; Lipids and lipid-like molecules; Amino acids, peptides, and analogues; Alpha amino acids and derivatives; Alkyl aryl ethers; Alcohols and polyols; Anisoles; Phenethylamines; Amphetamines and derivatives; Ethers; Organic acids and derivatives; Carboxylic acids and derivatives; Organonitrogen compounds; Organooxygen compounds; Fatty amides; Amino acids and derivatives; Peptides; Carboxylic acid amides; Carboxylic acid derivatives; N-acyl amines; N-acyl-alpha amino acids and derivatives; Secondary carboxylic acid amides; Carbonyl compounds; Benzene and substituted derivatives; Alpha amino acid amides; Phenol ethers; Benzenoids; Amines; Fatty Acyls; Organic oxides; Methoxybenzenes; Hydrocarbon derivatives; Valine and derivatives; Organopnictogen compounds; Organic oxygen compounds; Organic nitrogen compounds; Phenoxy compounds; Oligopeptides; Chemical entities
5883																			Steroidal saponins	0.94991	Steroidal saponins	0.94991	Steroidal glycosides	0.99718	Steroids and steroid derivatives	0.998262	Lipids and lipid-like molecules	0.987635	Organic compounds; Organoheterocyclic compounds; Carbohydrates and carbohydrate conjugates; Lipids and lipid-like molecules; Alcohols and polyols; Ethers; Steroids and steroid derivatives; Prenol lipids; Organic acids and derivatives; Carboxylic acids and derivatives; Organooxygen compounds; Steroidal glycosides; Carboxylic acid derivatives; Monocarboxylic acids and derivatives; Carboxylic acid esters; Hydroxysteroids; Monosaccharides; Triterpenoids; Acetals; Secondary alcohols; Spirostanes and derivatives; Carbonyl compounds; Oxanes; Glycosyl compounds; O-glycosyl compounds; Polyols; Steroidal saponins; Tetrahydrofurans; Organic oxides; Oxacyclic compounds; Hydrocarbon derivatives; Ketals; Organic oxygen compounds; Chemical entities
9415																			Alpha amino acids and derivatives	0.991638	Amino acids and derivatives	0.979998	Amino acids, peptides, and analogues	0.985084	Carboxylic acids and derivatives	0.994347	Organic acids and derivatives	0.998958	Organic compounds; Organoheterocyclic compounds; Lipids and lipid-like molecules; Amino acids, peptides, and analogues; Alpha amino acids and derivatives; Alcohols and polyols; Organic acids and derivatives; Carboxylic acids and derivatives; Organonitrogen compounds; Primary alcohols; Organooxygen compounds; Amino acids and derivatives; Carboxylic acid amides; Carboxylic acid derivatives; Secondary carboxylic acid amides; Carbonyl compounds; Organic oxides; Hydrocarbon derivatives; Organopnictogen compounds; Organic oxygen compounds; Organic nitrogen compounds; Chemical entities
6000																			N-acyl-alpha amino acids	0.835375	Amino acids and derivatives	0.997945	Amino acids, peptides, and analogues	0.998169	Carboxylic acids and derivatives	0.999698	Organic acids and derivatives	0.999982	Organic compounds; Organoheterocyclic compounds; Amino acids, peptides, and analogues; Alpha amino acids and derivatives; Organic acids and derivatives; Carboxylic acids and derivatives; Organonitrogen compounds; Organooxygen compounds; Dicarboxylic acids and derivatives; Amino acids and derivatives; Azoles; Carboxylic acid amides; Carboxylic acid derivatives; Carboxylic acids; Diazines; Secondary carboxylic acid amides; Carbonyl compounds; Benzene and substituted derivatives; N-acyl-alpha amino acids; Benzenoids; Amines; Primary amines; Imidolactams; Organic oxides; Azacyclic compounds; Heteroaromatic compounds; Hydrocarbon derivatives; Amino acids; Organopnictogen compounds; Organic oxygen compounds; Organic nitrogen compounds; Chemical entities
8083																			Hydroxysteroids	0.737286			Hydroxysteroids	0.737286	Steroids and steroid derivatives	0.542094	Lipids and lipid-like molecules	0.959989	Organic compounds; Lipids and lipid-like molecules; Alcohols and polyols; Steroids and steroid derivatives; Organic acids and derivatives; Carboxylic acids and derivatives; Organonitrogen compounds; Primary alcohols; Organooxygen compounds; Carboxylic acid amides; Carboxylic acid derivatives; Dialkyl ethers; Carboxylic acid esters; Hydroxysteroids; Carbonyl compounds; Organic oxides; Hydrocarbon derivatives; Organopnictogen compounds; Organic oxygen compounds; Organic nitrogen compounds; Chemical entities
8217																			Diphenylmethanes	0.972436			Diphenylmethanes	0.972436	Benzene and substituted derivatives	0.971999	Benzenoids	0.999792	Organic compounds; Phenols; Phenylpropanoids and polyketides; Organonitrogen compounds; Organooxygen compounds; Diphenylmethanes; Benzene and substituted derivatives; Benzenoids; Organic oxides; Hydrocarbon derivatives; Organopnictogen compounds; Organic oxygen compounds; 1-hydroxy-2-unsubstituted benzenoids; Organic nitrogen compounds; Chemical entities
8201																			N-acyl amines	0.910444	N-acyl amines	0.910444	Fatty amides	0.899041	Fatty Acyls	0.993872	Lipids and lipid-like molecules	0.986462	Organic compounds; Lipids and lipid-like molecules; Organic acids and derivatives; Carboxylic acids and derivatives; Organonitrogen compounds; Organooxygen compounds; Fatty acid esters; Fatty amides; Carboxylic acid amides; Carboxylic acid derivatives; N-acyl amines; Monocarboxylic acids and derivatives; Carboxylic acid esters; Secondary alcohols; Secondary carboxylic acid amides; Carbonyl compounds; Fatty Acyls; Organic oxides; Hydrocarbon derivatives; Organopnictogen compounds; Organic oxygen compounds; Organic nitrogen compounds; Chemical entities
6781																			Amino acids and derivatives	0.830729	Amino acids and derivatives	0.830729	Amino acids, peptides, and analogues	0.83488	Carboxylic acids and derivatives	0.999442	Organic acids and derivatives	0.999961	Organic compounds; Organoheterocyclic compounds; Lipids and lipid-like molecules; Amino acids, peptides, and analogues; Alcohols and polyols; Ethers; Organic acids and derivatives; Carboxylic acids and derivatives; Organonitrogen compounds; Organooxygen compounds; Fatty amides; Amino acids and derivatives; Carboxylic acid amides; Carboxylic acid derivatives; N-acyl amines; Carboxylic acid esters; Secondary carboxylic acid amides; Carbonyl compounds; Fatty Acyls; Organic oxides; Oxacyclic compounds; Hydrocarbon derivatives; Organopnictogen compounds; Organic oxygen compounds; Organic nitrogen compounds; Chemical entities
7174																			Amino acids and derivatives	0.779226	Amino acids and derivatives	0.779226	Amino acids, peptides, and analogues	0.77747	Carboxylic acids and derivatives	0.998943	Organic acids and derivatives	0.999923	Organic compounds; Organoheterocyclic compounds; Lipids and lipid-like molecules; Amino acids, peptides, and analogues; Alcohols and polyols; Macrolides and analogues; Phenylpropanoids and polyketides; Organic acids and derivatives; Carboxylic acids and derivatives; Organonitrogen compounds; Organooxygen compounds; Fatty amides; Amino acids and derivatives; Carboxylic acid amides; Carboxylic acid derivatives; Carboxylic acid esters; Secondary carboxylic acid amides; Tertiary carboxylic acid amides; Tertiary alcohols; Carbonyl compounds; Fatty Acyls; Organic oxides; Oxacyclic compounds; Hydrocarbon derivatives; Organopnictogen compounds; Organic oxygen compounds; Organic nitrogen compounds; Chemical entities
7428																			Amino acids and derivatives	0.786187	Amino acids and derivatives	0.786187	Amino acids, peptides, and analogues	0.78879	Carboxylic acids and derivatives	0.999233	Organic acids and derivatives	0.99996	Organic compounds; Organoheterocyclic compounds; Lipids and lipid-like molecules; Amino acids, peptides, and analogues; Alcohols and polyols; Phenylpropanoids and polyketides; Organic acids and derivatives; Carboxylic acids and derivatives; Organonitrogen compounds; Organooxygen compounds; Fatty amides; Amino acids and derivatives; Carboxylic acid amides; Carboxylic acid derivatives; Carboxylic acid esters; Secondary carboxylic acid amides; Tertiary alcohols; Carbonyl compounds; Macrolide lactams; Fatty Acyls; Organic oxides; Oxacyclic compounds; Hydrocarbon derivatives; Organopnictogen compounds; Organic oxygen compounds; Organic nitrogen compounds; Chemical entities
10025																			Alkylglucosinolates	0.995845	Monosaccharides	0.886434	Carbohydrates and carbohydrate conjugates	0.955631	Organooxygen compounds	0.999998	Organic oxygen compounds	1	Organic compounds; Organoheterocyclic compounds; Organosulfur compounds; Carbohydrates and carbohydrate conjugates; Alcohols and polyols; Organic acids and derivatives; Carboxylic acids and derivatives; Organonitrogen compounds; Primary alcohols; Organooxygen compounds; Glucosinolates; Organic sulfuric acids and derivatives; Carboxylic acid amides; Carboxylic acid derivatives; Sulfuric acid monoesters; Thioacetals; Hexoses; Monosaccharides; Secondary alcohols; Secondary carboxylic acid amides; Carbonyl compounds; Oxanes; Glycosyl compounds; Monothioacetals; Thioglycosides; Sulfenyl compounds; Sulfuric acid esters; Fatty Acyls; Alkylglucosinolates; Organic oxides; Oxacyclic compounds; Hydrocarbon derivatives; Organopnictogen compounds; Organic oxygen compounds; Organic nitrogen compounds; Chemical entities
8098																			Alpha amino acids and derivatives	0.998848	Amino acids and derivatives	0.997144	Amino acids, peptides, and analogues	0.998523	Carboxylic acids and derivatives	0.998159	Organic acids and derivatives	0.999807	Organic compounds; Organoheterocyclic compounds; Amino acids, peptides, and analogues; Alpha amino acids and derivatives; Alcohols and polyols; Phenylpropanoids and polyketides; Organic acids and derivatives; Carboxylic acids and derivatives; Organonitrogen compounds; Primary alcohols; Organooxygen compounds; Amino acids and derivatives; Carboxylic acid amides; Carboxylic acid derivatives; Dialkyl ethers; Secondary carboxylic acid amides; Carbonyl compounds; Organic oxides; Azacyclic compounds; Hydrocarbon derivatives; Organopnictogen compounds; Organic oxygen compounds; Organic nitrogen compounds; Chemical entities
8820																			Alpha amino acid esters	0.502086	Amino acids and derivatives	0.98987	Amino acids, peptides, and analogues	0.995275	Carboxylic acids and derivatives	0.998914	Organic acids and derivatives	0.999845	Organic compounds; Lipids and lipid-like molecules; Amino acids, peptides, and analogues; Alpha amino acids and derivatives; Alcohols and polyols; Organic acids and derivatives; Carboxylic acids and derivatives; Organonitrogen compounds; Primary alcohols; Organooxygen compounds; Fatty amides; Amino acids and derivatives; Alpha amino acid esters; Carboxylic acid amides; Carboxylic acid derivatives; N-acyl amines; Monocarboxylic acids and derivatives; Primary carboxylic acid amides; Secondary carboxylic acid amides; Tertiary carboxylic acid amides; Peptidomimetics; Carbonyl compounds; Fatty Acyls; Organic oxides; Hydrocarbon derivatives; Organopnictogen compounds; Organic oxygen compounds; Organic nitrogen compounds; Chemical entities
70																			Halobenzoic acids and derivatives	0.59847	Halobenzoic acids and derivatives	0.59847	Benzoic acids and derivatives	0.711362	Benzene and substituted derivatives	0.96229	Benzenoids	0.997588	Organic compounds; Organoheterocyclic compounds; Halobenzenes; Ketones; Phenols; Benzoic acids and derivatives; Organic acids and derivatives; Carboxylic acids and derivatives; Organohalogen compounds; Organonitrogen compounds; Benzoyl derivatives; Organooxygen compounds; Carboxylic acid amides; Aryl bromides; Aryl chlorides; Carboxylic acid derivatives; Carboxylic acid esters; Organobromides; Organochlorides; Secondary carboxylic acid amides; Carbonyl compounds; Benzene and substituted derivatives; Benzenoids; Aryl halides; Vinyl halides; Halobenzoic acids and derivatives; Aryl ketones; Vinylogous halides; Vinylogous amides; Organic oxides; Azacyclic compounds; Heteroaromatic compounds; Hydrocarbon derivatives; Organopnictogen compounds; Organic oxygen compounds; Organic nitrogen compounds; Chemical entities
9522																			Peptides	0.883779	Peptides	0.883779	Amino acids, peptides, and analogues	0.995391	Carboxylic acids and derivatives	0.996796	Organic acids and derivatives	0.999069	Organic compounds; Lipids and lipid-like molecules; Amino acids, peptides, and analogues; Alpha amino acids and derivatives; Alcohols and polyols; Organic acids and derivatives; Carboxylic acids and derivatives; Organonitrogen compounds; Primary alcohols; Organooxygen compounds; Fatty amides; Amino acids and derivatives; Peptides; Carboxylic acid amides; Carboxylic acid derivatives; Monocarboxylic acids and derivatives; Secondary carboxylic acid amides; Tertiary carboxylic acid amides; Carbonyl compounds; Fatty Acyls; Organic oxides; Azacyclic compounds; Hydrocarbon derivatives; Organopnictogen compounds; Organic oxygen compounds; Organic nitrogen compounds; Chemical entities
8100																			Peptides	0.721443	Peptides	0.721443	Amino acids, peptides, and analogues	0.997487	Carboxylic acids and derivatives	0.999015	Organic acids and derivatives	0.999759	Organic compounds; Lipids and lipid-like molecules; Amino acids, peptides, and analogues; Alpha amino acids and derivatives; Alcohols and polyols; Organic acids and derivatives; Carboxylic acids and derivatives; Organonitrogen compounds; Primary alcohols; Organooxygen compounds; Fatty amides; Amino acids and derivatives; Peptides; Carboxylic acid amides; Carboxylic acid derivatives; N-acyl amines; Primary carboxylic acid amides; Secondary carboxylic acid amides; Tertiary carboxylic acid amides; Carbonyl compounds; Fatty Acyls; Organic oxides; Hydrocarbon derivatives; Organopnictogen compounds; Organic oxygen compounds; Organic nitrogen compounds; Chemical entities
